# Metagenomics reveals novel microbial signatures of farm exposures in house dust

**DOI:** 10.1101/2023.04.07.23288301

**Authors:** Ziyue Wang, Kathryn R. Dalton, Mikyeong Lee, Christine G. Parks, Laura E. Beane Freeman, Qiyun Zhu, Antonio González, Rob Knight, Shanshan Zhao, Alison A Motsinger-Reif, Stephanie J. London

**Author notes:** **Correspondence:** Stephanie J. London. Equal contribution co-first authors (Ziyue Wang, Kathryn R. Dalton). Co-senior authors (Alison A Motsinger-Reif, Stephanie J. London).

## Abstract

Indoor home dust microbial communities, important contributors to human health outcomes, are shaped by environmental factors, including farm-related exposures. Detection and characterization of microbiota are influenced by sequencing methodology; however, it is unknown if advanced metagenomic whole genome shotgun sequencing (WGS) can detect novel associations between environmental exposures and the indoor built-environment dust microbiome, compared to conventional 16S rRNA amplicon sequencing (16S). This study aimed to better depict indoor dust microbial communities using WGS to investigate novel associations with environmental risk factors from the homes of 781 farmers and farm spouses enrolled in the Agricultural Lung Health Study. We examined various farm-related exposures, including living on a farm, crop versus animal production, and type of animal production, as well as non-farm exposures, including home cleanliness and indoor pets. We assessed the association of the exposures on within-sample alpha diversity and between-sample beta diversity, and the differential abundance of specific microbes by exposure. Results were compared to previous findings using 16S. We found most farm exposures were significantly positively associated with both alpha and beta diversity. Many microbes exhibited differential abundance related to farm exposures, mainly in the phyla *Actinobacteria, Bacteroidetes, Firmicutes*, and *Proteobacteria*. The identification of novel differential taxa associated with farming at the genera level, including *Rhodococcus, Bifidobacterium, Corynebacterium*, and *Pseudomonas*, was a benefit of WGS compared to 16S. Our findings indicate that characterization of dust microbiota, an important component of the indoor environment relevant to human health, is heavily influenced by sequencing techniques. WGS is a powerful tool to survey the microbial community that provides novel insights on the impact of environmental exposures on indoor dust microbiota, and should be an important consideration in designing future studies in environmental health.

## Supplemental tables for "Metagenomics reveals novel microbial signatures of farm exposures in house dust"

### Sheet: Table S1
Table S1. Reference genome version
Animal	Assembly	Annotation
Cow	ARS-UCD1.2 (RefSeq: GCF_002263795.1)	NCBI Release 106
Pig	Sscrofa11.1 (RefSeq: GCF_000003025.6)	NCBI Release 106
Chicken	GRCg6a (RefSeq: GCF_000002315.6)	NCBI Release 104a
Turkey	Turkey_5.1 (RefSeq: GCF_000146605.3)	NCBI Release 103
Horse	EquCab3.0 (RefSeq: GCF_002863925.1)	NCBI Release 103
Goat	ARS1 (RefSeq: GCF_001704415.1)	NCBI Release 102
Sheep	Oar_rambouillet_v1.0 (RefSeq: GCF_002742125.1)	NCBI Release 104
Dog	CanFam3.1 (RefSeq: GCF_000002285.3)	NCBI Release 106
Cat	Felis_catus_9.0 (RefSeq: GCF_000181335.3)	NCBI Release 104
Dust mite	Dfa_Genome_UMICH_USM_1.1 (GenBank: GCA_002085665.2)	NA

### Sheet: Table S2
Table S2. Quality control summary statistics
Sequencing Run ID	Paired-End (3' forward)			Paired-End (5' reverse)			Alignment Rate (%)
	Total Sequences	Sequence Length (bp)	GC Content (%)	Total Sequences	Sequence Length (bp)	GC Content (%)
93656	371500 (519319)	100-151	51.29 (4.82)	371500 (519319)	100-151	51.22 (4.83)	39.61 (13.74)
93658	368836 (516981)	100-151	51.14 (4.91)	368836 (516981)	100-151	51.07 (4.90)	39.76 (13.84)
Total Sequences, GC Content (%) and alignment Rate (%): Mean (SD) is given.
Sequence Length (bp): Min-Max length is given.
Run 93656: N=875 samples
Run 93658: N=877 samples

### Sheet: Table S3
Table S3. Proportion of host genome contaminants across samples
Sequencing Run ID	Total (%)	Cow (%)	Pig (%)	Chicken (%)	Turkey (%)	Horse (%)	Goat (%)	Sheep (%)	Dog (%)	Cat (%)	Dust mite (%)
93656	19.98 (20.93)	4.60 (2.51)	4.30 (16.20)	0.32 (1.68)	0.06 (1.01)	0.10 (0.28)	0.15 (2.21)	0.01 (0.33)	5.47 (12.08)	1.98 (6.64)	2.98 (4.70)
93658	19.85 (20.83)	4.79 (4.80)	4.27 (16.04)	0.32 (1.45)	0.06 (0.63)	0.10 (0.33)	0.02 (0.22)	0.01 (0.14)	5.40 (12.02)	1.88 (5.57)	3.00 (4.81)
Mean (SD) is given. Run 93656: N=875 samples. Run 93658: N=877 samples

### Sheet: Table S4
Table S4. Contraoriented DNA filtered by decontam R package (168 taxa)
	Kingdom	Phylum	Class	Order	Family	Genus	Species
taxa_33991	k__Bacteria	p__Proteobacteria	c__Alphaproteobacteria	o__Rickettsiales	f__Rickettsiaceae	g__Rickettsia	s__montanensis
taxa_369960	k__Viruses	p__Artverviricota	c__Revtraviricetes	o__Ortervirales	f__Retroviridae	g__Gammaretrovirus	s__Porcine type-C oncovirus
taxa_48003	k__Bacteria	p__Tenericutes	c__Mollicutes	o__Mycoplasmatales	f__Mycoplasmataceae	g__Mycoplasma	s__pullorum
taxa_1229751	k__Viruses	p__Uroviricota	c__Caudoviricetes	o__Caudovirales	f__Siphoviridae	g__	s__Lactococcus phage BM13
taxa_1638	k__Bacteria	p__Firmicutes	c__Bacilli	o__Bacillales	f__Listeriaceae	g__Listeria	s__ivanovii
taxa_621376	k__Bacteria	p__Proteobacteria	c__Gammaproteobacteria	o__Alteromonadales	f__Pseudoalteromonadaceae	g__Pseudoalteromonas	s__donghaensis
taxa_326544	k__Bacteria	p__Proteobacteria	c__Gammaproteobacteria	o__Alteromonadales	f__Alteromonadaceae	g__Paraglaciecola	s__psychrophila
taxa_1006576	k__Bacteria	p__Thermotogae	c__Thermotogae	o__Petrotogales	f__Petrotogaceae	g__Defluviitoga	s__tunisiensis
taxa_5741	k__Eukaryota	p__Fornicata	c__	o__Diplomonadida	f__Hexamitidae	g__Giardia	s__intestinalis
taxa_1747287	k__Viruses	p__Uroviricota	c__Caudoviricetes	o__Caudovirales	f__Siphoviridae	g__Saphexavirus	s__Enterococcus phage vB_EfaS_IME198
taxa_2024238	k__Viruses	p__Uroviricota	c__Caudoviricetes	o__Caudovirales	f__Siphoviridae	g__	s__Klebsiella phage KPN N137
taxa_680	k__Bacteria	p__Proteobacteria	c__Gammaproteobacteria	o__Vibrionales	f__Vibrionaceae	g__Vibrio	s__campbellii
taxa_1982591	k__Viruses	p__Uroviricota	c__Caudoviricetes	o__Caudovirales	f__Podoviridae	g__Kochitakasuvirus	s__Pseudomonas virus KPP25
taxa_2733659	k__Viruses	p__Uroviricota	c__Caudoviricetes	o__Caudovirales	f__Autographiviridae	g__Pifdecavirus	s__Pseudomonas virus PFP1
taxa_971279	k__Archaea	p__Euryarchaeota	c__Thermococci	o__Thermococcales	f__Thermococcaceae	g__Palaeococcus	s__pacificus
taxa_2029666	k__Viruses	p__Uroviricota	c__Caudoviricetes	o__Caudovirales	f__Siphoviridae	g__Skunavirus	s__Lactococcus phage 56301
taxa_375929	k__Bacteria	p__Firmicutes	c__Clostridia	o__Natranaerobiales	f__Natranaerobiaceae	g__Natranaerobius	s__thermophilus
taxa_213775	k__Viruses	p__Uroviricota	c__Caudoviricetes	o__Caudovirales	f__Siphoviridae	g__Skunavirus	s__Lactococcus virus jj50
taxa_221352	k__Bacteria	p__Cyanobacteria	c__	o__Synechococcales	f__Synechococcaceae	g__Synechococcus	s__sp. RS9909
taxa_1076588	k__Bacteria	p__Proteobacteria	c__Gammaproteobacteria	o__Legionellales	f__Coxiellaceae	g__Thiolapillus	s__brandeum
taxa_1293412	k__Bacteria	p__Proteobacteria	c__Alphaproteobacteria	o__Rhodospirillales	f__Acetobacteraceae	g__Swingsia	s__samuiensis
taxa_389348	k__Bacteria	p__Chlamydiae	c__Chlamydiia	o__Parachlamydiales	f__Parachlamydiaceae	g__Candidatus Protochlamydia	s__naegleriophila
taxa_2560541	k__Viruses	p__Uroviricota	c__Caudoviricetes	o__Caudovirales	f__Myoviridae	g__Alcyoneusvirus	s__Klebsiella virus K64-1
taxa_2137	k__Bacteria	p__Tenericutes	c__Mollicutes	o__Entomoplasmatales	f__Spiroplasmataceae	g__Spiroplasma	s__apis
taxa_1912871	k__Bacteria	p__Proteobacteria	c__Epsilonproteobacteria	o__Campylobacterales	f__Campylobacteraceae	g__Malaciobacter	s__canalis
taxa_2518645	k__Bacteria	p__Spirochaetes	c__Spirochaetia	o__Spirochaetales	f__Spirochaetaceae	g__Oceanispirochaeta	s__crateris
taxa_2560688	k__Viruses	p__Uroviricota	c__Caudoviricetes	o__Caudovirales	f__Siphoviridae	g__Nickievirus	s__Pseudomonas virus nickie
taxa_2560493	k__Viruses	p__Uroviricota	c__Caudoviricetes	o__Caudovirales	f__Siphoviridae	g__Galunavirus	s__Gordonia virus GAL1
taxa_159743	k__Bacteria	p__Firmicutes	c__Bacilli	o__Bacillales	f__Paenibacillaceae	g__Paenibacillus	s__terrae
taxa_197575	k__Bacteria	p__Proteobacteria	c__Gammaproteobacteria	o__Pasteurellales	f__Pasteurellaceae	g__Haemophilus	s__aegyptius
taxa_1986477	k__Viruses	p__Cressdnaviricota	c__Repensiviricetes	o__Geplafuvirales	f__Genomoviridae	g__	s__Bemisia-associated genomovirus AdDF
taxa_337043	k__Viruses	p__Cossaviricota	c__Papovaviricetes	o__Zurhausenvirales	f__Papillomaviridae	g__Alphapapillomavirus	s__4
taxa_1109717	k__Viruses	p__Uroviricota	c__Caudoviricetes	o__Caudovirales	f__Siphoviridae	g__Sextaecvirus	s__Rhodococcus phage RRH1
taxa_2023057	k__Viruses	p__Nucleocytoviricota	c__Megaviricetes	o__Algavirales	f__Phycodnaviridae	g__	s__Orpheovirus IHUMI-LCC2
taxa_2660750	k__Bacteria	p__Firmicutes	c__Bacilli	o__Bacillales	f__Bacillaceae	g__Bacillus	s__sp. A260
taxa_2009331	k__Bacteria	p__Firmicutes	c__Bacilli	o__Bacillales	f__Bacillaceae	g__Bacillus	s__sp. MD-5
taxa_1884905	k__Bacteria	p__Actinobacteria	c__Actinobacteria	o__Candidatus Nanopelagicales	f__Candidatus Nanopelagicaceae	g__Candidatus Planktophila	s__versatilis
taxa_2560705	k__Viruses	p__Uroviricota	c__Caudoviricetes	o__Caudovirales	f__Siphoviridae	g__Trinavirus	s__Rhodococcus virus Trina
taxa_2487928	k__Bacteria	p__Firmicutes	c__Bacilli	o__Bacillales	f__Paenibacillaceae	g__Paenibacillus	s__sp. M-152
taxa_1913685	k__Viruses	p__Uroviricota	c__Caudoviricetes	o__Caudovirales	f__Myoviridae	g__Gaprivervirus	s__Escherichia virus VR25
taxa_2315	k__Archaea	p__Euryarchaeota	c__Methanomicrobia	o__Methanomicrobiales	f__Methanomicrobiaceae	g__Methanoplanus	s__limicola
taxa_2675780	k__Bacteria	p__Proteobacteria	c__Gammaproteobacteria	o__Enterobacterales	f__Enterobacteriaceae	g__Leclercia	s__Enterobacteriaceae endosymbiont of Donacia piscatrix
taxa_55510	k__Viruses	p__Uroviricota	c__Caudoviricetes	o__Caudovirales	f__Herelleviridae	g__Twortvirus	s__Staphylococcus virus Twort
taxa_1982096	k__Viruses	p__Uroviricota	c__Caudoviricetes	o__Caudovirales	f__Siphoviridae	g__Abidjanvirus	s__Pseudomonas virus Ab18
taxa_2560631	k__Viruses	p__Uroviricota	c__Caudoviricetes	o__Caudovirales	f__Demerecviridae	g__Myunavirus	s__Pectobacterium virus My1
taxa_2791982	k__Bacteria	p__Proteobacteria	c__Gammaproteobacteria	o__Enterobacterales	f__Morganellaceae	g__Providencia	s__sp. 2.29
taxa_1553431	k__Bacteria	p__Proteobacteria	c__Betaproteobacteria	o__Burkholderiales	f__Burkholderiaceae	g__Mycoavidus	s__cysteinexigens
taxa_1186051	k__Bacteria	p__Bacteroidetes	c__Flavobacteriia	o__Flavobacteriales	f__Blattabacteriaceae	g__Blattabacterium	s__sp. (Blaberus giganteus)
taxa_1175852	k__Viruses	p__Cossaviricota	c__Papovaviricetes	o__Zurhausenvirales	f__Papillomaviridae	g__Gammapapillomavirus	s__10
taxa_589873	k__Bacteria	p__Proteobacteria	c__Gammaproteobacteria	o__Alteromonadales	f__Alteromonadaceae	g__Alteromonas	s__australica
taxa_2283297	k__Viruses	p__Uroviricota	c__Caudoviricetes	o__Caudovirales	f__Siphoviridae	g__Cheoctovirus	s__Mycobacterium phage Mantra
taxa_244787	k__Bacteria	p__Proteobacteria	c__Epsilonproteobacteria	o__Nautiliales	f__Nautiliaceae	g__Nautilia	s__profundicola
taxa_2560273	k__Viruses	p__Uroviricota	c__Caudoviricetes	o__Caudovirales	f__Myoviridae	g__Obolenskvirus	s__Acinetobacter virus WCHABP12
taxa_1612150	k__Bacteria	p__Tenericutes	c__Mollicutes	o__Mycoplasmatales	f__Mycoplasmataceae	g__Mycoplasma	s__tullyi
taxa_1547445	k__Bacteria	p__Proteobacteria	c__Gammaproteobacteria	o__Thiotrichales	f__Francisellaceae	g__Francisella	s__sp. FSC1006
taxa_1920760	k__Viruses	p__Uroviricota	c__Caudoviricetes	o__Caudovirales	f__Podoviridae	g__Gamaleyavirus	s__Escherichia virus EC1UPM
taxa_2029661	k__Viruses	p__Uroviricota	c__Caudoviricetes	o__Caudovirales	f__Siphoviridae	g__Skunavirus	s__Lactococcus phage 37201
taxa_262957	k__Viruses	p__Artverviricota	c__Revtraviricetes	o__Ortervirales	f__Caulimoviridae	g__Badnavirus	s__Piper yellow mottle virus
taxa_651457	k__Bacteria	p__Thermotogae	c__Thermotogae	o__Kosmotogales	f__Kosmotogaceae	g__Kosmotoga	s__olearia
taxa_2170042	k__Viruses	p__Uroviricota	c__Caudoviricetes	o__Caudovirales	f__Siphoviridae	g__Nymphadoravirus	s__Gordonia virus Zirinka
taxa_2170041	k__Viruses	p__Uroviricota	c__Caudoviricetes	o__Caudovirales	f__Siphoviridae	g__Nymphadoravirus	s__Gordonia virus Kita
taxa_2734074	k__Viruses	p__Uroviricota	c__Caudoviricetes	o__Caudovirales	f__Myoviridae	g__Simpcentumvirus	s__Stenotrophomonas virus Smp131
taxa_2734291	k__Viruses	p__Uroviricota	c__Caudoviricetes	o__Caudovirales	f__Siphoviridae	g__Yangvirus	s__Arthobacter virus Yang
taxa_170325	k__Viruses	p__Peploviricota	c__Herviviricetes	o__Herpesvirales	f__Herpesviridae	g__Varicellovirus	s__Canid alphaherpesvirus 1
taxa_69609	k__Viruses	p__Uroviricota	c__Caudoviricetes	o__Caudovirales	f__Myoviridae	g__Tequatrovirus	s__Enterobacteria phage RB27
taxa_1527493	k__Viruses	p__Uroviricota	c__Caudoviricetes	o__Caudovirales	f__Siphoviridae	g__	s__Mycobacterium phage Sparky
taxa_497724	k__Bacteria	p__Proteobacteria	c__Epsilonproteobacteria	o__Campylobacterales	f__Campylobacteraceae	g__Campylobacter	s__subantarcticus
taxa_2733658	k__Viruses	p__Uroviricota	c__Caudoviricetes	o__Caudovirales	f__Autographiviridae	g__Pifdecavirus	s__Pseudomonas virus Pf10
taxa_2560787	k__Viruses	p__Uroviricota	c__Caudoviricetes	o__Caudovirales	f__Siphoviridae	g__Samistivirus	s__Streptomyces virus Mildred21
taxa_64471	k__Bacteria	p__Cyanobacteria	c__Gloeobacteria	o__Synechococcales	f__Synechococcaceae	g__Synechococcus	s__sp. CC9311
taxa_1208308	k__Bacteria	p__Proteobacteria	c__Gammaproteobacteria	o__Vibrionales	f__Vibrionaceae	g__Vibrio	s__neocaledonicus
taxa_155322	k__Bacteria	p__Firmicutes	c__Bacilli	o__Bacillales	f__Bacillaceae	g__Bacillus	s__toyonensis
taxa_337052	k__Viruses	p__Cossaviricota	c__Papovaviricetes	o__Zurhausenvirales	f__Papillomaviridae	g__Deltapapillomavirus	s__4
taxa_342409	k__Viruses	p__Nucleocytoviricota	c__Pokkesviricetes	o__Chitovirales	f__Nimaviridae	g__Whispovirus	s__White spot syndrome virus
taxa_10371	k__Viruses	p__Peploviricota	c__Herviviricetes	o__Herpesvirales	f__Herpesviridae	g__Percavirus	s__Equid gammaherpesvirus 5
taxa_1095076	k__Viruses	p__Uroviricota	c__Caudoviricetes	o__Caudovirales	f__Drexlerviridae	g__Webervirus	s__Enterobacter virus F20
taxa_83558	k__Bacteria	p__Chlamydiae	c__Chlamydiia	o__Chlamydiales	f__Chlamydiaceae	g__Chlamydia	s__pneumoniae
taxa_2733872	k__Viruses	p__Uroviricota	c__Caudoviricetes	o__Caudovirales	f__Autographiviridae	g__Teseptimavirus	s__Escherichia virus 64795ec1
taxa_926066	k__Viruses	p__Uroviricota	c__Caudoviricetes	o__Caudovirales	f__Podoviridae	g__	s__Clostridium phage CpV1
taxa_940	k__Bacteria	p__Aquificae	c__Aquificae	o__Aquificales	f__Aquificaceae	g__Hydrogenobacter	s__thermophilus
taxa_337044	k__Viruses	p__Cossaviricota	c__Papovaviricetes	o__Zurhausenvirales	f__Papillomaviridae	g__Alphapapillomavirus	s__5
taxa_2733581	k__Viruses	p__Uroviricota	c__Caudoviricetes	o__Caudovirales	f__Autographiviridae	g__Vectrevirus	s__Citrobacter CrRp3
taxa_2053697	k__Viruses	p__Uroviricota	c__Caudoviricetes	o__Caudovirales	f__Autographiviridae	g__Vectrevirus	s__Escherichia virus VEc3
taxa_1660083	k__Bacteria	p__Nitrospirae	c__Nitrospira	o__Nitrospirales	f__Nitrospiraceae	g__Leptospirillum	s__sp. Group II 'CF-1'
taxa_2053813	k__Viruses	p__Uroviricota	c__Caudoviricetes	o__Caudovirales	f__Podoviridae	g__	s__Streptomyces phage Immanuel3
taxa_2137745	k__Viruses	p__Uroviricota	c__Caudoviricetes	o__Caudovirales	f__Ackermannviridae	g__Agtrevirus	s__Enterobacter phage EspM4VN
taxa_31532	k__Viruses	p__Uroviricota	c__Caudoviricetes	o__Caudovirales	f__Siphoviridae	g__Skunavirus	s__Lactococcus virus sk1
taxa_2169976	k__Viruses	p__Uroviricota	c__Caudoviricetes	o__Caudovirales	f__Siphoviridae	g__Limdunavirus	s__Leuconostoc virus LN12
taxa_114885	k__Bacteria	p__Tenericutes	c__Mollicutes	o__Mycoplasmatales	f__Mycoplasmataceae	g__Mycoplasma	s__maculosum
taxa_1500960	k__Bacteria	p__Proteobacteria	c__Epsilonproteobacteria	o__Campylobacterales	f__Campylobacteraceae	g__Campylobacter	s__sp. RM16704
taxa_1262535	k__Viruses	p__Uroviricota	c__Caudoviricetes	o__Caudovirales	f__Siphoviridae	g__Skunavirus	s__Lactococcus phage jm2
taxa_2560448	k__Viruses	p__Uroviricota	c__Caudoviricetes	o__Caudovirales	f__Myoviridae	g__Vequintavirus	s__Escherichia virus Murica
taxa_2589658	k__Viruses	p__Uroviricota	c__Caudoviricetes	o__Caudovirales	f__Chaseviridae	g__Carltongylesvirus	s__Escherichia phage Mangalitsa
taxa_1565	k__Bacteria	p__Firmicutes	c__Clostridia	o__Clostridiales	f__Peptococcaceae	g__Desulfotomaculum	s__nigrificans
taxa_298657	k__Bacteria	p__Proteobacteria	c__Gammaproteobacteria	o__Alteromonadales	f__Pseudoalteromonadaceae	g__Pseudoalteromonas	s__spongiae
taxa_236	k__Bacteria	p__Proteobacteria	c__Alphaproteobacteria	o__Rhizobiales	f__Brucellaceae	g__Brucella	s__ovis
taxa_33002	k__Bacteria	p__Proteobacteria	c__Deltaproteobacteria	o__Desulfurellales	f__Desulfurellaceae	g__Desulfurella	s__acetivorans
taxa_40577	k__Bacteria	p__Proteobacteria	c__Gammaproteobacteria	o__Enterobacterales	f__Morganellaceae	g__Xenorhabdus	s__poinarii
taxa_2508687	k__Bacteria	p__Proteobacteria	c__Gammaproteobacteria	o__Legionellales	f__Coxiellaceae	g__Candidatus Thioglobus	s__sp. NP1
taxa_372457	k__Viruses	p__Uroviricota	c__Caudoviricetes	o__Caudovirales	f__Siphoviridae	g__	s__Streptococcus phage M102
taxa_2733662	k__Viruses	p__Uroviricota	c__Caudoviricetes	o__Caudovirales	f__Autographiviridae	g__Pijolavirus	s__Pseudomonas virus PspYZU08
taxa_2564040	k__Bacteria	p__Spirochaetes	c__Spirochaetia	o__Leptospirales	f__Leptospiraceae	g__Leptospira	s__tipperaryensis
taxa_539813	k__Bacteria	p__Proteobacteria	c__Gammaproteobacteria	o__Enterobacterales	f__Enterobacteriaceae	g__Enterobacter	s__mori
taxa_2560658	k__Viruses	p__Uroviricota	c__Caudoviricetes	o__Caudovirales	f__Podoviridae	g__Bjornvirus	s__Pseudomonas virus Bjorn
taxa_1921547	k__Viruses	p__Uroviricota	c__Caudoviricetes	o__Caudovirales	f__Siphoviridae	g__Septimatrevirus	s__Pseudomonas virus Ab26
taxa_2742671	k__Bacteria	p__Proteobacteria	c__Gammaproteobacteria	o__Enterobacterales	f__Enterobacteriaceae	g__Citrobacter	s__sp. RHBSTW-00944
taxa_2560689	k__Viruses	p__Uroviricota	c__Caudoviricetes	o__Caudovirales	f__Myoviridae	g__Chakrabartyvirus	s__Pseudomonas virus pf16
taxa_1802984	k__Bacteria	p__Proteobacteria	c__Alphaproteobacteria	o__Rickettsiales	f__Candidatus Midichloriaceae	g__Candidatus Fokinia	s__solitaria
taxa_2560502	k__Viruses	p__Uroviricota	c__Caudoviricetes	o__Caudovirales	f__Siphoviridae	g__Hedwigvirus	s__Gordonia virus Hedwig
taxa_29559	k__Bacteria	p__Tenericutes	c__Mollicutes	o__Mycoplasmatales	f__Mycoplasmataceae	g__Mycoplasma	s__hyosynoviae
taxa_2591132	k__Viruses	p__Uroviricota	c__Caudoviricetes	o__Caudovirales	f__Siphoviridae	g__	s__Rhodococcus phage Whack
taxa_2029672	k__Viruses	p__Uroviricota	c__Caudoviricetes	o__Caudovirales	f__Siphoviridae	g__Skunavirus	s__Lactococcus phage 79201
taxa_683735	k__Viruses	p__Uroviricota	c__Caudoviricetes	o__Caudovirales	f__Myoviridae	g__Alexandravirus	s__Aggregatibacter phage S1249
taxa_1958919	k__Viruses	p__Uroviricota	c__Caudoviricetes	o__Caudovirales	f__Podoviridae	g__	s__Pectobacterium phage vB_PatP_CB4
taxa_2733607	k__Viruses	p__Uroviricota	c__Caudoviricetes	o__Caudovirales	f__Autographiviridae	g__Drulisvirus	s__Shigella virus SFN6B
taxa_2744412	k__Viruses	p__Uroviricota	c__Caudoviricetes	o__Caudovirales	f__Autographiviridae	g__Vectrevirus	s__Escherichia virus LL11
taxa_2734189	k__Viruses	p__Uroviricota	c__Caudoviricetes	o__Caudovirales	f__Podoviridae	g__Sortsnevirus	s__Escherichia virus Sortsne
taxa_1933929	k__Bacteria	p__Cyanobacteria	c__	o__Synechococcales	f__Merismopediaceae	g__Synechocystis	s__sp. CACIAM 05
taxa_2675782	k__Bacteria	p__Proteobacteria	c__Gammaproteobacteria	o__Enterobacterales	f__Enterobacteriaceae	g__Lelliottia	s__Enterobacteriaceae endosymbiont of Donacia proxima
taxa_1295392	k__Bacteria	p__Proteobacteria	c__Gammaproteobacteria	o__Vibrionales	f__Vibrionaceae	g__Photobacterium	s__gaetbulicola
taxa_1147150	k__Viruses	p__Uroviricota	c__Caudoviricetes	o__Caudovirales	f__Siphoviridae	g__Hendrixvirus	s__Enterobacteria phage mEp235
taxa_1647391	k__Viruses	p__Uroviricota	c__Caudoviricetes	o__Caudovirales	f__Siphoviridae	g__	s__Streptococcus phage APCM01
taxa_2069255	k__Bacteria	p__Firmicutes	c__Bacilli	o__Bacillales	f__Paenibacillaceae	g__Paenibacillus	s__sp. lzh-N1
taxa_374106	k__Bacteria	p__Proteobacteria	c__Epsilonproteobacteria	o__Campylobacterales	f__Campylobacteraceae	g__Campylobacter	s__cuniculorum
taxa_2560394	k__Viruses	p__Uroviricota	c__Caudoviricetes	o__Caudovirales	f__Siphoviridae	g__Ceetrepovirus	s__Corynebacterium virus Darwin
taxa_45362	k__Bacteria	p__Tenericutes	c__Mollicutes	o__Mycoplasmatales	f__Mycoplasmataceae	g__Mycoplasma	s__bovoculi
taxa_171285	k__Bacteria	p__Tenericutes	c__Mollicutes	o__Mycoplasmatales	f__Mycoplasmataceae	g__Mycoplasmopsis	s__glycophila
taxa_164451	k__Archaea	p__Crenarchaeota	c__Thermoprotei	o__Thermoproteales	f__Thermoproteaceae	g__Vulcanisaeta	s__distributa
taxa_155863	k__Archaea	p__Euryarchaeota	c__Methanococci	o__Methanococcales	f__Methanococcaceae	g__Methanothermococcus	s__okinawensis
taxa_1982098	k__Viruses	p__Uroviricota	c__Caudoviricetes	o__Caudovirales	f__Siphoviridae	g__Abidjanvirus	s__Pseudomonas virus PaMx11
taxa_2714948	k__Bacteria	p__Proteobacteria	c__Gammaproteobacteria	o__Vibrionales	f__Vibrionaceae	g__Vibrio	s__sp. HDW18
taxa_2170253	k__Viruses	p__Uroviricota	c__Caudoviricetes	o__Caudovirales	f__Siphoviridae	g__Wizardvirus	s__Gordonia virus Twister6
taxa_29461	k__Bacteria	p__Proteobacteria	c__Alphaproteobacteria	o__Rhizobiales	f__Brucellaceae	g__Brucella	s__suis
taxa_11768	k__Viruses	p__Artverviricota	c__Revtraviricetes	o__Ortervirales	f__Retroviridae	g__Gammaretrovirus	s__Feline leukemia virus
taxa_216946	k__Bacteria	p__Tenericutes	c__Mollicutes	o__Entomoplasmatales	f__Spiroplasmataceae	g__Spiroplasma	s__turonicum
taxa_242703	k__Archaea	p__Crenarchaeota	c__Thermoprotei	o__Acidilobales	f__Acidilobaceae	g__Acidilobus	s__saccharovorans
taxa_1664246	k__Viruses	p__Uroviricota	c__Caudoviricetes	o__Caudovirales	f__Siphoviridae	g__Maxrubnervirus	s__Achromobacter phage phiAxp-2
taxa_1985342	k__Viruses	p__Uroviricota	c__Caudoviricetes	o__Caudovirales	f__Myoviridae	g__Moonvirus	s__Citrobacter virus Moon
taxa_2733985	k__Viruses	p__Uroviricota	c__Caudoviricetes	o__Caudovirales	f__Demerecviridae	g__Tequintavirus	s__Escherichia virus OSYSP
taxa_144	k__Bacteria	p__Spirochaetes	c__Spirochaetia	o__Spirochaetales	f__Borreliaceae	g__Borrelia	s__coriaceae
taxa_1273541	k__Archaea	p__Crenarchaeota	c__Thermoprotei	o__Desulfurococcales	f__Pyrodictiaceae	g__Pyrodictium	s__delaneyi
taxa_10869	k__Viruses	p__Hofneiviricota	c__Faserviricetes	o__Tubulavirales	f__Inoviridae	g__Lineavirus	s__Escherichia virus I22
taxa_1527692	k__Viruses	p__Uroviricota	c__Caudoviricetes	o__Caudovirales	f__Siphoviridae	g__Skunavirus	s__Lactococcus phage phi145
taxa_1982381	k__Viruses	p__Uroviricota	c__Caudoviricetes	o__Caudovirales	f__Siphoviridae	g__Saphexavirus	s__Streptococcus virus SPQS1
taxa_2734274	k__Viruses	p__Uroviricota	c__Caudoviricetes	o__Caudovirales	f__Siphoviridae	g__Sansavirus	s__Caulobacter virus Sansa
taxa_2509388	k__Viruses	p__Negarnaviricota	c__Ellioviricetes	o__Bunyavirales	f__Phenuiviridae	g__Hudovirus	s__Lepidopteran hudovirus
taxa_2512240	k__Archaea	p__Crenarchaeota	c__Thermoprotei	o__Sulfolobales	f__Sulfolobaceae	g__Sulfolobus	s__sp. S-194
taxa_2734132	k__Viruses	p__Uroviricota	c__Caudoviricetes	o__Caudovirales	f__Myoviridae	g__Phapecoctavirus	s__Escherichia virus Schickermooser
taxa_2072209	k__Viruses	p__Artverviricota	c__Revtraviricetes	o__Ortervirales	f__Nudiviridae	g__	s__Esparto virus
taxa_417105	k__Bacteria	p__Cyanobacteria	c__	o__Nostocales	f__Scytonemataceae	g__Brasilonema	s__octagenarum
taxa_1803865	k__Bacteria	p__Proteobacteria	c__Gammaproteobacteria	o__Thiotrichales	f__Piscirickettsiaceae	g__Thiomicrospira	s__sp. S5
taxa_1183377	k__Archaea	p__Euryarchaeota	c__Thermococci	o__Thermococcales	f__Thermococcaceae	g__Pyrococcus	s__sp. ST04
taxa_2675774	k__Bacteria	p__Proteobacteria	c__Gammaproteobacteria	o__Enterobacterales	f__Enterobacteriaceae	g__Candidatus Blochmannia	s__Enterobacteriaceae endosymbiont of Donacia cinerea
taxa_1982596	k__Viruses	p__Uroviricota	c__Caudoviricetes	o__Caudovirales	f__Podoviridae	g__Luzseptimavirus	s__Pseudomonas virus LUZ7
taxa_2732776	k__Viruses	p__Uroviricota	c__Caudoviricetes	o__Caudovirales	f__Autographiviridae	g__Berlinvirus	s__Erwinia virus FE44
taxa_2734196	k__Viruses	p__Uroviricota	c__Caudoviricetes	o__Caudovirales	f__Siphoviridae	g__Poindextervirus	s__Caulobacter virus CcrBL10
taxa_2734260	k__Viruses	p__Uroviricota	c__Caudoviricetes	o__Caudovirales	f__Siphoviridae	g__Murrayvirus	s__Salmonella virus Lumpael
taxa_2560272	k__Viruses	p__Uroviricota	c__Caudoviricetes	o__Caudovirales	f__Myoviridae	g__Obolenskvirus	s__Acinetobacter virus WCHABP1
taxa_2560676	k__Viruses	p__Uroviricota	c__Caudoviricetes	o__Caudovirales	f__Myoviridae	g__Plaisancevirus	s__Pseudomonas virus PMW
taxa_62088	k__Bacteria	p__Spirochaetes	c__Spirochaetia	o__Spirochaetales	f__Borreliaceae	g__Borreliella	s__valaisiana
taxa_1852629	k__Viruses	p__Uroviricota	c__Caudoviricetes	o__Caudovirales	f__Siphoviridae	g__Vieuvirus	s__Acinetobacter phage vB_AbaS_TRS1
taxa_195248	k__Bacteria	p__Cyanobacteria	c__	o__Synechococcales	f__Synechococcaceae	g__Synechococcus	s__sp. PCC 8807
taxa_2560789	k__Viruses	p__Uroviricota	c__Caudoviricetes	o__Caudovirales	f__Siphoviridae	g__Samistivirus	s__Streptomyces virus Paradiddles
taxa_1674930	k__Viruses	p__Uroviricota	c__Caudoviricetes	o__Caudovirales	f__Siphoviridae	g__Triavirus	s__Staphylococcus phage vB_SauS_phi2
taxa_2591370	k__Viruses	p__Uroviricota	c__Caudoviricetes	o__Caudovirales	f__Drexlerviridae	g__Webervirus	s__Klebsiella phage vB_KpnS_Alina
taxa_499235	k__Viruses	p__Uroviricota	c__Caudoviricetes	o__Caudovirales	f__Myoviridae	g__Hapunavirus	s__Halomonas virus HAP1
taxa_1137606	k__Bacteria	p__Spirochaetes	c__Spirochaetia	o__Leptospirales	f__Leptospiraceae	g__Leptospira	s__mayottensis
taxa_2170215	k__Viruses	p__Uroviricota	c__Caudoviricetes	o__Caudovirales	f__Podoviridae	g__Ithacavirus	s__Escherichia virus Pollock

### Sheet: Table S5
Table S5. Relative abundance for phylum
Phylum	WGS(%)	16S(%)
Proteobacteria	41.2684	27.1
Actinobacteria	16.6054	17.3
Firmicutes	13.6949	22.7
Uroviricota	7.935	NA
Bacteroidetes	7.0312	17.1
Cyanobacteria	2.2978	3.8
Euryarchaeota	2.0221	0.4
Tenericutes	1.3787	0.3
Ascomycota	0.7812	NA
Planctomycetes	0.7047	0.1
Spirochaetes	0.5821	NA
Cossaviricota	0.5362	NA
Deinococcus-Thermus	0.5055	0.9
Apicomplexa	0.383	NA
Fusobacteria	0.383	1
Nucleocytoviricota	0.3217	NA
Chloroflexi	0.2911	2.5
Acidobacteria	0.2604	2
Thaumarchaeota	0.2451	NA
Chlorobi	0.2145	NA
Verrucomicrobia	0.2145	0.9
Artverviricota	0.1991	NA
Thermotogae	0.1838	NA
Chlamydiae	0.1685	NA
Cressdnaviricota	0.1532	NA
Peploviricota	0.1532	NA
Aquificae	0.1225	NA
Nitrospirae	0.1225	NA
Synergistetes	0.1225	NA
Basidiomycota	0.1072	NA
Euglenozoa	0.1072	NA
Crenarchaeota	0.0919	0.1
Thermodesulfobacteria	0.0919	NA
Deferribacteres	0.0766	NA
Candidatus_Saccharibacteria	0.0613	0.8
Gemmatimonadetes	0.0613	0.3
Preplasmiviricota	0.046	NA
Unassigned	0.0306	2.3
Armatimonadetes	0.0306	0.2
Bacillariophyta	0.0306	NA
Dictyoglomi	0.0306	NA
Elusimicrobia	0.0306	NA
Evosea	0.0306	NA
Ignavibacteriae	0.0306	NA
Negarnaviricota	0.0306	NA
Balneolaeota	0.0153	NA
Caldiserica	0.0153	NA
Calditrichaeota	0.0153	NA
Candidatus_Bipolaricaulota	0.0153	NA
Candidatus_Cloacimonetes	0.0153	NA
Candidatus_Geothermarchaeota	0.0153	NA
Candidatus_Lokiarchaeota	0.0153	NA
Candidatus_Omnitrophica	0.0153	NA
Cercozoa	0.0153	NA
Chrysiogenetes	0.0153	NA
Coprothermobacterota	0.0153	NA
Fibrobacteres	0.0153	NA
Fornicata	0.0153	NA
Kiritimatiellaeota	0.0153	NA
Phixviricota	0.0153	NA
FBP (Abditibacteriota)	NA	0.2
Proportion of taxa assigned to the phylum level (%) identified by WGS and 16S technology. All taxa (n=6,528) in WGS data were assigned to 59 phyla; taxa (n=1,385) in 16S were assigned to 18 phyla. Only FBP identified in 16S was absent in WGS. NA: none of taxa identified.

### Sheet: Table S6
Table S6. Relative abundance for genus
Genus	Median
Mycobacterium	0.23258
Serratia	0.195947
Toxoplasma	0.191684
Lactobacillus	0.171367
Alcaligenes	0.17031
Staphylococcus	0.166118
Deinococcus	0.165815
Bacillus	0.164286
Klebsiella	0.15247
Cutibacterium	0.148173
Rickettsia	0.144787
Stenotrophomonas	0.141222
Escherichia	0.140836
Actinomyces	0.140456
Acinetobacter	0.139137
Paracoccus	0.137604
Streptococcus	0.135476
Bacteroides	0.135223
Corynebacterium	0.134856
Blautia	0.134513
Kocuria	0.133816
Gardnerella	0.13196
Pseudomonas	0.127961
Phocaeicola	0.127594
Brevibacterium	0.121606
Bifidobacterium	0.12109
Sanguibacter	0.120334
Pantoea	0.116886
Salmonella	0.116178
Proteus	0.115899
Megamonas	0.113812
Microbacterium	0.113273
Finegoldia	0.103053
Enterobacter	0.10143
Methylobacterium	0.101266
Moraxella	0.100876
Median: median value of relative abundance greater than 10% in at least one sample

### Sheet: Table S7
Table S7. Full model for alpha diversity association analysis
Terms	Effect size	p-value
State of residence, North Carolina (vs. Iowa)	2.231	0.502
Dogs or cats (vs. neither one)	2.98	0.293
Cats (vs. no cats)	3.275	0.338
Home condition, higher category (vs. lower category)	-3.35	0.221
Living on a farm (vs. not living on a farm)	8.962	0.005*
Crop farming (vs. no crop farming)	-0.42	0.876
Working with hogs (vs. no hogs)	5.518	0.124
Working with poultry (vs. no poultry)	7.049	0.064
Animal farming (vs. no animal farming)	9.967	0.03*
Working with beef cattle (vs. no beef cattle)	3.133	0.446
Current asthma, cases (vs. noncase)	6.24	0.008*
Animal farming * State of residence	-6.338	0.384
Working with beef cattle * State of residence	-7.494	0.336
Data were rarefied to the minimum library size across all samples (1,003). Effect size refers to the coefficient estimation for each exposure from the regression model. Significant exposures and interacton terms associated with alpha diversity identified from univariate model were fit into full model. *p<0.05 indicates statistical significance.

### Sheet: Table S8
Table S8. Summary of differentially abundant taxa for ANCOM-BC analysis (780 taxa)
ID	Exposure	p	ldf	Kingdom	Phylum	Class	Order	Family	Genus	Species
taxa_702967	Male	0.0003	-1.2381	Bacteria	Actinobacteria	Actinobacteria	Corynebacteriales	Corynebacteriaceae	Corynebacterium	sp._NML98-0116
taxa_571915	DogsOrCats	<1e-4	1.3752	Bacteria	Actinobacteria	Actinobacteria	Corynebacteriales	Corynebacteriaceae	Corynebacterium	mustelae
taxa_326523	DogsOrCats	<1e-4	2.0238	Bacteria	Proteobacteria	Betaproteobacteria	Neisseriales	Neisseriaceae	Neisseria	zoodegmatis
taxa_28113	DogsOrCats	0.0002	1.2545	Bacteria	Bacteroidetes	Bacteroidia	Bacteroidales	Bacteroidaceae	Bacteroides	heparinolyticus
taxa_850	DogsOrCats	<1e-4	2.2752	Bacteria	Fusobacteria	Fusobacteriia	Fusobacteriales	Fusobacteriaceae	Fusobacterium	mortiferum
taxa_28080	DogsOrCats	<1e-4	3.5277	Bacteria	Proteobacteria	Epsilonproteobacteria	Campylobacterales	Campylobacteraceae	Campylobacter	upsaliensis
taxa_89152	DogsOrCats	<1e-4	2.4164	Bacteria	Firmicutes	Clostridia	Clostridiales	Peptostreptococcaceae	Peptacetobacter	hiranonis
taxa_29419	DogsOrCats	<1e-4	4.1668	Bacteria	Proteobacteria	Epsilonproteobacteria	Campylobacterales	Helicobacteraceae	Helicobacter	canis
taxa_607712	DogsOrCats	<1e-4	2.7021	Bacteria	Proteobacteria	Betaproteobacteria	Neisseriales	Neisseriaceae	Neisseria	shayeganii
taxa_123824	DogsOrCats	<1e-4	3.7978	Bacteria	Proteobacteria	Gammaproteobacteria	Pasteurellales	Pasteurellaceae	Frederiksenia	canicola
taxa_2732593	DogsOrCats	<1e-4	4.3378	Bacteria	Proteobacteria	Alphaproteobacteria	Rickettsiales	Anaplasmataceae	Wolbachia	endosymbiont_of_Ctenocephalides_felis_wCfeT
taxa_493	DogsOrCats	<1e-4	2.0571	Bacteria	Proteobacteria	Betaproteobacteria	Neisseriales	Neisseriaceae	Neisseria	canis
taxa_213	DogsOrCats	<1e-4	3.072	Bacteria	Proteobacteria	Epsilonproteobacteria	Campylobacterales	Helicobacteraceae	Helicobacter	cinaedi
taxa_28189	DogsOrCats	<1e-4	3.0135	Bacteria	Bacteroidetes	Flavobacteriia	Flavobacteriales	Flavobacteriaceae	Capnocytophaga	cynodegmi
taxa_1945658	DogsOrCats	<1e-4	1.7299	Bacteria	Bacteroidetes	Flavobacteriia	Flavobacteriales	Flavobacteriaceae	Capnocytophaga	sp._H4358
taxa_837	DogsOrCats	<1e-4	2.9987	Bacteria	Bacteroidetes	Bacteroidia	Bacteroidales	Porphyromonadaceae	Porphyromonas	gingivalis
taxa_2494234	DogsOrCats	0.0004	1.0559	Bacteria	Proteobacteria	Betaproteobacteria	Burkholderiales	Sutterellaceae	Sutterella	megalosphaeroides
taxa_46127	DogsOrCats	<1e-4	2.4593	Bacteria	Firmicutes	Bacilli	Bacillales	Staphylococcaceae	Staphylococcus	felis
taxa_607711	DogsOrCats	<1e-4	1.0097	Bacteria	Proteobacteria	Betaproteobacteria	Neisseriales	Neisseriaceae	Neisseria	wadsworthii
taxa_859	DogsOrCats	0.0113	1.2055	Bacteria	Fusobacteria	Fusobacteriia	Fusobacteriales	Fusobacteriaceae	Fusobacterium	necrophorum
taxa_393921	DogsOrCats	<1e-4	3.2298	Bacteria	Bacteroidetes	Bacteroidia	Bacteroidales	Porphyromonadaceae	Porphyromonas	crevioricanis
taxa_158	DogsOrCats	<1e-4	1.068	Bacteria	Spirochaetes	Spirochaetia	Spirochaetales	Spirochaetaceae	Treponema	denticola
taxa_283734	DogsOrCats	<1e-4	2.6842	Bacteria	Firmicutes	Bacilli	Bacillales	Staphylococcaceae	Staphylococcus	pseudintermedius
taxa_132132	DogsOrCats	<1e-4	2.6801	Bacteria	Proteobacteria	Deltaproteobacteria	Desulfovibrionales	Desulfomicrobiaceae	Desulfomicrobium	orale
taxa_153493	DogsOrCats	<1e-4	3.5206	Bacteria	Proteobacteria	Betaproteobacteria	Neisseriales	Neisseriaceae	Conchiformibius	steedae
taxa_1945657	DogsOrCats	<1e-4	1.7439	Bacteria	Bacteroidetes	Flavobacteriia	Flavobacteriales	Flavobacteriaceae	Capnocytophaga	sp._H2931
taxa_731	DogsOrCats	<1e-4	1.5075	Bacteria	Proteobacteria	Gammaproteobacteria	Pasteurellales	Pasteurellaceae	Histophilus	somni
taxa_1080349	DogsOrCats	<1e-4	1.5007	Eukaryota	Ascomycota	Saccharomycetes	Saccharomycetales	Saccharomycetaceae	Saccharomyces	eubayanus
taxa_1871022	DogsOrCats	0.019	1.339	Bacteria	Actinobacteria	Coriobacteriia	Coriobacteriales	Atopobiaceae	Libanicoccus	massiliensis
taxa_754	DogsOrCats	<1e-4	1.2296	Bacteria	Proteobacteria	Gammaproteobacteria	Pasteurellales	Pasteurellaceae	Pasteurella	dagmatis
taxa_326522	DogsOrCats	<1e-4	2.0783	Bacteria	Proteobacteria	Betaproteobacteria	Neisseriales	Neisseriaceae	Neisseria	animaloris
taxa_78448	DogsOrCats	<1e-4	1.2031	Bacteria	Actinobacteria	Actinobacteria	Bifidobacteriales	Bifidobacteriaceae	Bifidobacterium	pullorum
taxa_2517362	DogsOrCats	<1e-4	2.5029	Bacteria	Proteobacteria	Epsilonproteobacteria	Campylobacterales	Campylobacteraceae	Campylobacter	sp._CCUG_57310
taxa_36874	DogsOrCats	<1e-4	4.0965	Bacteria	Bacteroidetes	Bacteroidia	Bacteroidales	Porphyromonadaceae	Porphyromonas	cangingivalis
taxa_1561	DogsOrCats	0.0342	1.8504	Bacteria	Firmicutes	Clostridia	Clostridiales	Clostridiaceae	Clostridium	baratii
taxa_1912897	DogsOrCats	0.0008	1.1588	Bacteria	Firmicutes	Clostridia	Clostridiales	Lachnospiraceae	Blautia	argi
taxa_2711329	DogsOrCats	0.0477	-1.1425	Bacteria	Actinobacteria	Actinobacteria	Micrococcales	Micrococcaceae	Kocuria	sp._TGY1120_3
taxa_1502	DogsOrCats	<1e-4	1.5934	Bacteria	Firmicutes	Clostridia	Clostridiales	Clostridiaceae	Clostridium	perfringens
taxa_1474	DogsOrCats	<1e-4	1.2361	Bacteria	Firmicutes	Bacilli	Bacillales	Planococcaceae	Sporosarcina	pasteurii
taxa_480520	DogsOrCats	0.0122	4.0008	Bacteria	Bacteroidetes	Flavobacteriia	Flavobacteriales	Flavobacteriaceae	Myroides	profundi
taxa_856	DogsOrCats	<1e-4	1.8052	Bacteria	Fusobacteria	Fusobacteriia	Fusobacteriales	Fusobacteriaceae	Fusobacterium	varium
taxa_28091	DogsOrCats	<1e-4	2.4961	Bacteria	Proteobacteria	Betaproteobacteria	Neisseriales	Neisseriaceae	Neisseria	weaveri
taxa_1322	DogsOrCats	<1e-4	2.2275	Bacteria	Firmicutes	Clostridia	Clostridiales	Lachnospiraceae	Blautia	hansenii
taxa_37372	DogsOrCats	<1e-4	2.4794	Bacteria	Proteobacteria	Epsilonproteobacteria	Campylobacterales	Helicobacteraceae	Helicobacter	bilis
taxa_1660080	DogsOrCats	<1e-4	1.6475	Bacteria	Proteobacteria	Epsilonproteobacteria	Campylobacterales	Campylobacteraceae	Campylobacter	sp._RM16192
taxa_1848904	DogsOrCats	<1e-4	1.9312	Bacteria	Bacteroidetes	Flavobacteriia	Flavobacteriales	Flavobacteriaceae	Capnocytophaga	stomatis
taxa_28898	DogsOrCats	<1e-4	1.9246	Bacteria	Proteobacteria	Epsilonproteobacteria	Campylobacterales	Campylobacteraceae	Campylobacter	helveticus
taxa_28188	DogsOrCats	<1e-4	3.1039	Bacteria	Bacteroidetes	Flavobacteriia	Flavobacteriales	Flavobacteriaceae	Capnocytophaga	canimorsus
taxa_298596	DogsOrCats	<1e-4	1.0368	Bacteria	Firmicutes	Bacilli	Bacillales	Planococcaceae	Sporosarcina	ureilytica
taxa_437897	DogsOrCats	<1e-4	2.2774	Bacteria	Firmicutes	Negativicutes	Selenomonadales	Selenomonadaceae	Megamonas	funiformis
taxa_571915	Dogs	<1e-4	1.5272	Bacteria	Actinobacteria	Actinobacteria	Corynebacteriales	Corynebacteriaceae	Corynebacterium	mustelae
taxa_326523	Dogs	<1e-4	2.0953	Bacteria	Proteobacteria	Betaproteobacteria	Neisseriales	Neisseriaceae	Neisseria	zoodegmatis
taxa_28113	Dogs	<1e-4	1.577	Bacteria	Bacteroidetes	Bacteroidia	Bacteroidales	Bacteroidaceae	Bacteroides	heparinolyticus
taxa_850	Dogs	<1e-4	2.7287	Bacteria	Fusobacteria	Fusobacteriia	Fusobacteriales	Fusobacteriaceae	Fusobacterium	mortiferum
taxa_28080	Dogs	<1e-4	3.7579	Bacteria	Proteobacteria	Epsilonproteobacteria	Campylobacterales	Campylobacteraceae	Campylobacter	upsaliensis
taxa_89152	Dogs	<1e-4	2.74	Bacteria	Firmicutes	Clostridia	Clostridiales	Peptostreptococcaceae	Peptacetobacter	hiranonis
taxa_29419	Dogs	<1e-4	1.0324	Bacteria	Proteobacteria	Epsilonproteobacteria	Campylobacterales	Helicobacteraceae	Helicobacter	canis
taxa_607712	Dogs	<1e-4	2.723	Bacteria	Proteobacteria	Betaproteobacteria	Neisseriales	Neisseriaceae	Neisseria	shayeganii
taxa_123824	Dogs	<1e-4	3.8765	Bacteria	Proteobacteria	Gammaproteobacteria	Pasteurellales	Pasteurellaceae	Frederiksenia	canicola
taxa_2732593	Dogs	<1e-4	3.5213	Bacteria	Proteobacteria	Alphaproteobacteria	Rickettsiales	Anaplasmataceae	Wolbachia	endosymbiont_of_Ctenocephalides_felis_wCfeT
taxa_493	Dogs	<1e-4	2.3776	Bacteria	Proteobacteria	Betaproteobacteria	Neisseriales	Neisseriaceae	Neisseria	canis
taxa_213	Dogs	<1e-4	2.6483	Bacteria	Proteobacteria	Epsilonproteobacteria	Campylobacterales	Helicobacteraceae	Helicobacter	cinaedi
taxa_28189	Dogs	<1e-4	3.3107	Bacteria	Bacteroidetes	Flavobacteriia	Flavobacteriales	Flavobacteriaceae	Capnocytophaga	cynodegmi
taxa_1945658	Dogs	<1e-4	1.7347	Bacteria	Bacteroidetes	Flavobacteriia	Flavobacteriales	Flavobacteriaceae	Capnocytophaga	sp._H4358
taxa_861	Dogs	0.0011	1.2987	Bacteria	Fusobacteria	Fusobacteriia	Fusobacteriales	Fusobacteriaceae	Fusobacterium	ulcerans
taxa_837	Dogs	<1e-4	3.1481	Bacteria	Bacteroidetes	Bacteroidia	Bacteroidales	Porphyromonadaceae	Porphyromonas	gingivalis
taxa_2494234	Dogs	0.0043	1.1923	Bacteria	Proteobacteria	Betaproteobacteria	Burkholderiales	Sutterellaceae	Sutterella	megalosphaeroides
taxa_859	Dogs	0.0063	1.4013	Bacteria	Fusobacteria	Fusobacteriia	Fusobacteriales	Fusobacteriaceae	Fusobacterium	necrophorum
taxa_2583452	Dogs	0.0171	1.3986	Bacteria	Firmicutes	Erysipelotrichia	Erysipelotrichales	Erysipelotrichaceae	Amedibacterium	intestinale
taxa_171284	Dogs	0.0064	3.6326	Bacteria	Tenericutes	Mollicutes	Mycoplasmatales	Mycoplasmataceae	Mycoplasma	cynos
taxa_393921	Dogs	<1e-4	3.5516	Bacteria	Bacteroidetes	Bacteroidia	Bacteroidales	Porphyromonadaceae	Porphyromonas	crevioricanis
taxa_158	Dogs	<1e-4	1.2506	Bacteria	Spirochaetes	Spirochaetia	Spirochaetales	Spirochaetaceae	Treponema	denticola
taxa_283734	Dogs	<1e-4	2.9993	Bacteria	Firmicutes	Bacilli	Bacillales	Staphylococcaceae	Staphylococcus	pseudintermedius
taxa_33038	Dogs	0.0146	1.7749	Bacteria	Firmicutes	Clostridia	Clostridiales	Lachnospiraceae	Mediterraneibacter	Ruminococcus_gnavus
taxa_132132	Dogs	<1e-4	2.7886	Bacteria	Proteobacteria	Deltaproteobacteria	Desulfovibrionales	Desulfomicrobiaceae	Desulfomicrobium	orale
taxa_153493	Dogs	<1e-4	3.8168	Bacteria	Proteobacteria	Betaproteobacteria	Neisseriales	Neisseriaceae	Conchiformibius	steedae
taxa_1945657	Dogs	<1e-4	1.7803	Bacteria	Bacteroidetes	Flavobacteriia	Flavobacteriales	Flavobacteriaceae	Capnocytophaga	sp._H2931
taxa_731	Dogs	<1e-4	1.7498	Bacteria	Proteobacteria	Gammaproteobacteria	Pasteurellales	Pasteurellaceae	Histophilus	somni
taxa_754	Dogs	<1e-4	1.4797	Bacteria	Proteobacteria	Gammaproteobacteria	Pasteurellales	Pasteurellaceae	Pasteurella	dagmatis
taxa_326522	Dogs	<1e-4	2.3824	Bacteria	Proteobacteria	Betaproteobacteria	Neisseriales	Neisseriaceae	Neisseria	animaloris
taxa_2517362	Dogs	<1e-4	2.7489	Bacteria	Proteobacteria	Epsilonproteobacteria	Campylobacterales	Campylobacteraceae	Campylobacter	sp._CCUG_57310
taxa_36874	Dogs	<1e-4	4.0575	Bacteria	Bacteroidetes	Bacteroidia	Bacteroidales	Porphyromonadaceae	Porphyromonas	cangingivalis
taxa_1912897	Dogs	0.0039	1.4698	Bacteria	Firmicutes	Clostridia	Clostridiales	Lachnospiraceae	Blautia	argi
taxa_1502	Dogs	0.0003	1.6877	Bacteria	Firmicutes	Clostridia	Clostridiales	Clostridiaceae	Clostridium	perfringens
taxa_2764326	Dogs	0.0002	1.114	Bacteria	Fusobacteria	Fusobacteriia	Fusobacteriales	Fusobacteriaceae	Fusobacterium	sp._NSJ-57
taxa_856	Dogs	<1e-4	2.0962	Bacteria	Fusobacteria	Fusobacteriia	Fusobacteriales	Fusobacteriaceae	Fusobacterium	varium
taxa_1309	Dogs	0.0334	-1.433	Bacteria	Firmicutes	Bacilli	Lactobacillales	Streptococcaceae	Streptococcus	mutans
taxa_28091	Dogs	<1e-4	2.7451	Bacteria	Proteobacteria	Betaproteobacteria	Neisseriales	Neisseriaceae	Neisseria	weaveri
taxa_1322	Dogs	<1e-4	2.6293	Bacteria	Firmicutes	Clostridia	Clostridiales	Lachnospiraceae	Blautia	hansenii
taxa_37372	Dogs	<1e-4	2.5754	Bacteria	Proteobacteria	Epsilonproteobacteria	Campylobacterales	Helicobacteraceae	Helicobacter	bilis
taxa_1660080	Dogs	<1e-4	1.7635	Bacteria	Proteobacteria	Epsilonproteobacteria	Campylobacterales	Campylobacteraceae	Campylobacter	sp._RM16192
taxa_28188	Dogs	<1e-4	3.2326	Bacteria	Bacteroidetes	Flavobacteriia	Flavobacteriales	Flavobacteriaceae	Capnocytophaga	canimorsus
taxa_437897	Dogs	<1e-4	2.4928	Bacteria	Firmicutes	Negativicutes	Selenomonadales	Selenomonadaceae	Megamonas	funiformis
taxa_29419	Cats	<1e-4	2.7681	Bacteria	Proteobacteria	Epsilonproteobacteria	Campylobacterales	Helicobacteraceae	Helicobacter	canis
taxa_2732593	Cats	0.0008	1.0047	Bacteria	Proteobacteria	Alphaproteobacteria	Rickettsiales	Anaplasmataceae	Wolbachia	endosymbiont_of_Ctenocephalides_felis_wCfeT
taxa_28026	Cats	0.0005	1.6927	Bacteria	Actinobacteria	Actinobacteria	Bifidobacteriales	Bifidobacteriaceae	Bifidobacterium	pseudocatenulatum
taxa_1686	Cats	0.0189	1.3266	Bacteria	Actinobacteria	Actinobacteria	Bifidobacteriales	Bifidobacteriaceae	Bifidobacterium	catenulatum
taxa_1680	Cats	0.0124	1.5531	Bacteria	Actinobacteria	Actinobacteria	Bifidobacteriales	Bifidobacteriaceae	Bifidobacterium	adolescentis
taxa_607711	Cats	<1e-4	1.0485	Bacteria	Proteobacteria	Betaproteobacteria	Neisseriales	Neisseriaceae	Neisseria	wadsworthii
taxa_1080349	Cats	<1e-4	2.2819	Eukaryota	Ascomycota	Saccharomycetes	Saccharomycetales	Saccharomycetaceae	Saccharomyces	eubayanus
taxa_78448	Cats	<1e-4	1.2591	Bacteria	Actinobacteria	Actinobacteria	Bifidobacteriales	Bifidobacteriaceae	Bifidobacterium	pullorum
taxa_1474	Cats	<1e-4	1.6787	Bacteria	Firmicutes	Bacilli	Bacillales	Planococcaceae	Sporosarcina	pasteurii
taxa_1235662	Cats	0.0087	5.1642	Viruses	Cossaviricota	Papovaviricetes	Zurhausenvirales	Papillomaviridae	Dyothetapapillomavirus	1
taxa_37372	Cats	0.0003	1.2499	Bacteria	Proteobacteria	Epsilonproteobacteria	Campylobacterales	Helicobacteraceae	Helicobacter	bilis
taxa_907	Cats	0.004	1.2149	Bacteria	Firmicutes	Negativicutes	Veillonellales	Veillonellaceae	Megasphaera	elsdenii
taxa_1848904	Cats	<1e-4	2.1205	Bacteria	Bacteroidetes	Flavobacteriia	Flavobacteriales	Flavobacteriaceae	Capnocytophaga	stomatis
taxa_28898	Cats	<1e-4	2.6106	Bacteria	Proteobacteria	Epsilonproteobacteria	Campylobacterales	Campylobacteraceae	Campylobacter	helveticus
taxa_298596	Cats	<1e-4	1.3902	Bacteria	Firmicutes	Bacilli	Bacillales	Planococcaceae	Sporosarcina	ureilytica
taxa_334204	HomeCondition	<1e-4	1.6855	Viruses	Cossaviricota	Papovaviricetes	Zurhausenvirales	Papillomaviridae	Mupapillomavirus	2
taxa_2681308	HomeCondition	0.0152	-1.3509	Bacteria	Proteobacteria	Gammaproteobacteria	Enterobacterales	Enterobacteriaceae	Leclercia	sp._119287
taxa_2211210	HomeCondition	0.0145	-1.1695	Bacteria	Actinobacteria	Actinobacteria	Micrococcales	Micrococcaceae	Arthrobacter	dokdonellae
taxa_1571	HomeCondition	0.0483	-1.2775	Bacteria	Firmicutes	Bacilli	Bacillales	Planococcaceae	Sporosarcina	ureae
taxa_1502	HomeCondition	0.0255	-2.2288	Bacteria	Firmicutes	Clostridia	Clostridiales	Clostridiaceae	Clostridium	perfringens
taxa_656366	HomeCondition	0.0177	-1.0195	Bacteria	Actinobacteria	Actinobacteria	Micrococcales	Micrococcaceae	Arthrobacter	alpinus
taxa_1622	HomeCondition	0.0297	-2.2062	Bacteria	Firmicutes	Bacilli	Lactobacillales	Lactobacillaceae	Ligilactobacillus	Lactobacillus_murinus
taxa_86185	HomeCondition	0.0007	-3.278	Bacteria	Proteobacteria	Gammaproteobacteria	Pseudomonadales	Pseudomonadaceae	Pseudomonas	lundensis
taxa_334204	Carpeting	<1e-4	1.7907	Viruses	Cossaviricota	Papovaviricetes	Zurhausenvirales	Papillomaviridae	Mupapillomavirus	2
taxa_1961786	Carpeting	<1e-4	-1.15	Viruses	Cossaviricota	Papovaviricetes	Zurhausenvirales	Papillomaviridae	Taupapillomavirus	3
taxa_2560438	Carpeting	<1e-4	-1.4338	Viruses	Uroviricota	Caudoviricetes	Caudovirales	Myoviridae	Vequintavirus	Escherichia_virus_APECc02
taxa_2037915	Carpeting	<1e-4	1.2623	Bacteria	Proteobacteria	Gammaproteobacteria	Enterobacterales	Pectobacteriaceae	Dickeya	sp._Secpp_1600
taxa_337043	Carpeting	<1e-4	-2.4387	Viruses	Cossaviricota	Papovaviricetes	Zurhausenvirales	Papillomaviridae	Alphapapillomavirus	4
taxa_334207	Carpeting	<1e-4	-1.0323	Viruses	Cossaviricota	Papovaviricetes	Zurhausenvirales	Papillomaviridae	Betapapillomavirus	3
taxa_1985326	Carpeting	<1e-4	-1.7126	Viruses	Uroviricota	Caudoviricetes	Caudovirales	Myoviridae	Jiaodavirus	Klebsiella_virus_JD18
taxa_2596674	Carpeting	<1e-4	-1.4858	Viruses	Uroviricota	Caudoviricetes	Caudovirales	Podoviridae		Stenotrophomonas_phage_Pokken
taxa_1914853	Carpeting	<1e-4	-1.873	Viruses	Uroviricota	Caudoviricetes	Caudovirales	Myoviridae	Vequintavirus	Escherichia_virus_V5
taxa_10335	Carpeting	<1e-4	-1.8305	Viruses	Peploviricota	Herviviricetes	Herpesvirales	Herpesviridae	Varicellovirus	Human_alphaherpesvirus_3
taxa_101534	Carpeting	<1e-4	1.2164	Bacteria	Proteobacteria	Gammaproteobacteria	Enterobacterales	Enterobacteriaceae	Candidatus_Blochmannia	pennsylvanicus
taxa_334203	Carpeting	<1e-4	1.4407	Viruses	Cossaviricota	Papovaviricetes	Zurhausenvirales	Papillomaviridae	Mupapillomavirus	1
taxa_181667	Carpeting	<1e-4	-1.1641	Viruses	Cossaviricota	Papovaviricetes	Zurhausenvirales	Papillomaviridae	Lambdapapillomavirus	1
taxa_29388	Carpeting	0.0091	1.8063	Bacteria	Firmicutes	Bacilli	Bacillales	Staphylococcaceae	Staphylococcus	capitis
taxa_35790	Carpeting	<1e-4	1.7093	Bacteria	Proteobacteria	Alphaproteobacteria	Rickettsiales	Rickettsiaceae	Rickettsia	japonica
taxa_1914854	Carpeting	<1e-4	-2.1282	Viruses	Uroviricota	Caudoviricetes	Caudovirales	Myoviridae	Vequintavirus	Escherichia_virus_JES2013
taxa_624186	Carpeting	<1e-4	1.0033	Bacteria	Bacteroidetes	Flavobacteriia	Flavobacteriales	Blattabacteriaceae	Blattabacterium	sp._(Blattella_germanica)
taxa_10455	Carpeting	<1e-4	2.2452	Viruses	Peploviricota	Herviviricetes	Herpesvirales	Baculoviridae	Alphabaculovirus	Spodoptera_frugiperda_multiple_nucleopolyhedrovirus
taxa_2560623	Carpeting	<1e-4	-1.2608	Viruses	Uroviricota	Caudoviricetes	Caudovirales	Siphoviridae	Vidquintavirus	Pantoea_virus_Vid5
taxa_2560448	Carpeting	<1e-4	-3.465	Viruses	Uroviricota	Caudoviricetes	Caudovirales	Myoviridae	Vequintavirus	Escherichia_virus_Murica
taxa_447897	Carpeting	<1e-4	-1.9988	Viruses				Baculoviridae	Alphabaculovirus	Mythimna_unipuncta_nucleopolyhedrovirus
taxa_2098	Carpeting	<1e-4	1.7533	Bacteria	Tenericutes	Mollicutes	Mycoplasmatales	Mycoplasmataceae	Mycoplasma	hominis
taxa_1147043	Carpeting	0.003	1.0161	Viruses	Uroviricota	Caudoviricetes	Caudovirales	Siphoviridae		Staphylococcus_phage_StB20
taxa_33045	Carpeting	<1e-4	2.9399	Bacteria	Proteobacteria	Alphaproteobacteria	Rhizobiales	Bartonellaceae	Bartonella	grahamii
taxa_1637841	Carpeting	<1e-4	1.4013	Bacteria	Proteobacteria	Betaproteobacteria	Burkholderiales	Burkholderiaceae	Burkholderia	sp._MSMB0852
taxa_2039166	LiveFarm	0.0012	1.1942	Bacteria	Bacteroidetes	Flavobacteriia	Flavobacteriales	Weeksellaceae	Chryseobacterium	sp._6424
taxa_28198	LiveFarm	0.0099	1.5198	Bacteria	Proteobacteria	Epsilonproteobacteria	Campylobacterales	Campylobacteraceae	Arcobacter	cryaerophilus
taxa_2175864	LiveFarm	0.0048	1.108	Bacteria	Actinobacteria	Actinobacteria	Streptomycetales	Streptomycetaceae	Streptomyces	sp._NHF165
taxa_88233	LiveFarm	0.0004	1.8221	Bacteria	Firmicutes	Bacilli	Lactobacillales	Lactobacillaceae	Lacticaseibacillus	Lactobacillus_manihotivorans
taxa_1078471	LiveFarm	0.0317	2.4391	Bacteria	Actinobacteria	Actinobacteria	Micrococcales	Intrasporangiaceae	Serinicoccus	profundi
taxa_2021	LiveFarm	0.0028	1.1825	Bacteria	Actinobacteria	Actinobacteria	Streptosporangiales	Nocardiopsaceae	Thermobifida	fusca
taxa_675	LiveFarm	0.006	1.4205	Bacteria	Proteobacteria	Gammaproteobacteria	Vibrionales	Vibrionaceae	Vibrio	cincinnatiensis
taxa_2496867	LiveFarm	0.0056	1.4933	Bacteria	Actinobacteria	Actinobacteria	Actinomycetales	Actinomycetaceae	Flaviflexus	sp._H23T48
taxa_334543	LiveFarm	0.0019	1.2733	Bacteria	Proteobacteria	Gammaproteobacteria	Pseudomonadales	Moraxellaceae	Psychrobacter	arcticus
taxa_1609968	LiveFarm	<1e-4	1.3225	Archaea	Euryarchaeota	Methanobacteria	Methanobacteriales	Methanobacteriaceae	Methanobrevibacter	sp._YE315
taxa_1610493	LiveFarm	0.0002	1.4391	Bacteria	Actinobacteria	Actinobacteria	Propionibacteriales	Propionibacteriaceae	Tessaracoccus	flavus
taxa_2758573	LiveFarm	<1e-4	1.9201	Bacteria	Actinobacteria	Actinobacteria	Actinomycetales	Actinomycetaceae	Flaviflexus	sp._dk850
taxa_164393	LiveFarm	0.0303	1.4262	Bacteria	Firmicutes	Bacilli	Lactobacillales	Lactobacillaceae	Latilactobacillus	Lactobacillus_fuchuensis
taxa_1115758	LiveFarm	0.0095	1.0216	Bacteria	Firmicutes	Clostridia	Clostridiales	Peptostreptococcaceae	Romboutsia	ilealis
taxa_1176533	LiveFarm	0.0002	1.4219	Bacteria	Proteobacteria	Gammaproteobacteria	Xanthomonadales	Xanthomonadaceae	Luteimonas	granuli
taxa_2037915	LiveFarm	<1e-4	-2.7941	Bacteria	Proteobacteria	Gammaproteobacteria	Enterobacterales	Pectobacteriaceae	Dickeya	sp._Secpp_1600
taxa_2715163	LiveFarm	0.0013	1.1426	Bacteria	Proteobacteria	Gammaproteobacteria	Pseudomonadales	Moraxellaceae	Acinetobacter	lanii
taxa_1028416	LiveFarm	0.0001	1.3519	Bacteria	Proteobacteria	Gammaproteobacteria	Pseudomonadales	Moraxellaceae	Psychrobacter	sp._DAB_AL43B
taxa_2697563	LiveFarm	0.0322	1.5383	Bacteria	Actinobacteria	Actinobacteria	Micrococcales	Brevibacteriaceae	Brevibacterium	sp._WO024
taxa_77635	LiveFarm	<1e-4	1.775	Bacteria	Actinobacteria	Actinobacteria	Bifidobacteriales	Bifidobacteriaceae	Bifidobacterium	subtile
taxa_479978	LiveFarm	<1e-4	1.3364	Bacteria	Actinobacteria	Actinobacteria	Micromonosporales	Micromonosporaceae	Micromonospora	tulbaghiae
taxa_1829	LiveFarm	0.0018	1.2462	Bacteria	Actinobacteria	Actinobacteria	Corynebacteriales	Nocardiaceae	Rhodococcus	rhodochrous
taxa_43669	LiveFarm	0.0148	1.3489	Bacteria	Actinobacteria	Actinobacteria	Micrococcales	Dermabacteraceae	Brachybacterium	faecium
taxa_2761107	LiveFarm	<1e-4	1.123	Bacteria	Proteobacteria	Gammaproteobacteria	Xanthomonadales	Xanthomonadaceae	Luteimonas	sp._MC1825
taxa_2496265	LiveFarm	<1e-4	1.1648	Bacteria	Firmicutes	Bacilli	Lactobacillales	Carnobacteriaceae	Jeotgalibaca	ciconiae
taxa_1903686	LiveFarm	<1e-4	1.6959	Bacteria	Firmicutes	Bacilli	Lactobacillales	Carnobacteriaceae	Jeotgalibaca	sp._PTS2502
taxa_208596	LiveFarm	0.0006	1.2824	Bacteria	Firmicutes	Bacilli	Lactobacillales	Carnobacteriaceae	Carnobacterium	sp._17-4
taxa_152794	LiveFarm	<1e-4	2.1073	Bacteria	Actinobacteria	Actinobacteria	Corynebacteriales	Corynebacteriaceae	Corynebacterium	efficiens
taxa_294671	LiveFarm	<1e-4	1.2321	Archaea	Euryarchaeota	Methanobacteria	Methanobacteriales	Methanobacteriaceae	Methanobrevibacter	olleyae
taxa_1499686	LiveFarm	<1e-4	1.4228	Bacteria	Proteobacteria	Gammaproteobacteria	Pseudomonadales	Pseudomonadaceae	Pseudomonas	saudiphocaensis
taxa_1697053	LiveFarm	0.0236	1.8193	Bacteria	Proteobacteria	Gammaproteobacteria	Pseudomonadales	Pseudomonadaceae	Oblitimonas	alkaliphila
taxa_797277	LiveFarm	<1e-4	1.5568	Bacteria	Proteobacteria	Gammaproteobacteria	Pseudomonadales	Pseudomonadaceae	Pseudomonas	litoralis
taxa_33905	LiveFarm	0.0002	1.5017	Bacteria	Actinobacteria	Actinobacteria	Bifidobacteriales	Bifidobacteriaceae	Bifidobacterium	thermophilum
taxa_89059	LiveFarm	0.0002	1.7449	Bacteria	Firmicutes	Bacilli	Lactobacillales	Lactobacillaceae	Ligilactobacillus	Lactobacillus_acidipiscis
taxa_2017485	LiveFarm	0.0073	1.0843	Bacteria	Actinobacteria	Actinobacteria	Micrococcales	Dermabacteraceae	Brachybacterium	avium
taxa_2593973	LiveFarm	0.0003	1.7618	Bacteria	Actinobacteria	Actinobacteria	Micrococcales	Intrasporangiaceae	Ornithinimicrobium	pratense
taxa_167	LiveFarm	0.002	1.8749	Bacteria	Spirochaetes	Spirochaetia	Spirochaetales	Spirochaetaceae	Treponema	succinifaciens
taxa_38310	LiveFarm	<1e-4	1.7621	Bacteria	Actinobacteria	Actinobacteria	Corynebacteriales	Nocardiaceae	Rhodococcus	coprophilus
taxa_47858	LiveFarm	0.0335	1.0369	Bacteria	Actinobacteria	Actinobacteria	Micromonosporales	Micromonosporaceae	Micromonospora	echinofusca
taxa_1868794	LiveFarm	<1e-4	2.2297	Bacteria	Firmicutes	Bacilli	Lactobacillales	Carnobacteriaceae	Jeotgalibaca	arthritidis
taxa_2714937	LiveFarm	0.0094	1.1037	Bacteria	Actinobacteria	Actinobacteria	Propionibacteriales	Propionibacteriaceae	Propioniciclava	sp._HDW11
taxa_1363	LiveFarm	0.0259	1.1108	Bacteria	Firmicutes	Bacilli	Lactobacillales	Streptococcaceae	Lactococcus	garvieae
taxa_649196	LiveFarm	0.0015	1.0722	Bacteria	Bacteroidetes	Sphingobacteriia	Sphingobacteriales	Sphingobacteriaceae	Sphingobacterium	hotanense
taxa_43674	LiveFarm	<1e-4	1.6353	Bacteria	Actinobacteria	Actinobacteria	Micrococcales	Jonesiaceae	Jonesia	denitrificans
taxa_2771436	LiveFarm	0.0068	1.038	Bacteria	Proteobacteria	Gammaproteobacteria	Xanthomonadales	Xanthomonadaceae	Thermomonas	sp._XSG
taxa_214473	LiveFarm	0.0342	2.0762	Bacteria	Firmicutes	Bacilli	Bacillales	Staphylococcaceae	Staphylococcus	nepalensis
taxa_2017484	LiveFarm	0.0007	1.1322	Bacteria	Actinobacteria	Actinobacteria	Micrococcales	Dermabacteraceae	Brachybacterium	vulturis
taxa_2758037	LiveFarm	<1e-4	1.4674	Bacteria	Bacteroidetes	Flavobacteriia	Flavobacteriales	Weeksellaceae	Chryseobacterium	sp._cx-624
taxa_1694	LiveFarm	<1e-4	2.3251	Bacteria	Actinobacteria	Actinobacteria	Bifidobacteriales	Bifidobacteriaceae	Bifidobacterium	pseudolongum
taxa_746128	LiveFarm	0.0004	1.591	Eukaryota	Ascomycota	Eurotiomycetes	Eurotiales	Aspergillaceae	Aspergillus	fumigatus
taxa_28200	LiveFarm	0.0001	1.4416	Bacteria	Proteobacteria	Epsilonproteobacteria	Campylobacterales	Campylobacteraceae	Arcobacter	skirrowii
taxa_1288636	LiveFarm	0.0001	1.389	Bacteria	Actinobacteria	Actinobacteria	Micrococcales	Intrasporangiaceae	Ornithinimicrobium	flavum
taxa_1725	LiveFarm	0.0068	1.9289	Bacteria	Actinobacteria	Actinobacteria	Corynebacteriales	Corynebacteriaceae	Corynebacterium	xerosis
taxa_147709	LiveFarm	0.0008	1.3566	Bacteria	Firmicutes	Bacilli	Lactobacillales	Carnobacteriaceae	Carnobacterium	inhibens
taxa_1945512	LiveFarm	0.0169	1.545	Bacteria	Proteobacteria	Gammaproteobacteria	Cellvibrionales	Cellvibrionaceae	Cellvibrio	sp._PSBB023
taxa_2662362	LiveFarm	0.016	1.0115	Bacteria	Proteobacteria	Gammaproteobacteria	Pseudomonadales	Moraxellaceae	Acinetobacter	wanghuae
taxa_230361	LiveFarm	<1e-4	1.418	Archaea	Euryarchaeota	Methanobacteria	Methanobacteriales	Methanobacteriaceae	Methanobrevibacter	millerae
taxa_1642646	LiveFarm	0.0184	1.2742	Bacteria	Bacteroidetes	Bacteroidia	Bacteroidales	Dysgonomonadaceae	Petrimonas	mucosa
taxa_349751	LiveFarm	<1e-4	1.807	Bacteria	Actinobacteria	Actinobacteria	Corynebacteriales	Corynebacteriaceae	Corynebacterium	marinum
taxa_35760	LiveFarm	<1e-4	2.0811	Bacteria	Actinobacteria	Actinobacteria	Bifidobacteriales	Bifidobacteriaceae	Bifidobacterium	choerinum
taxa_247333	LiveFarm	0.0001	1.1043	Bacteria	Actinobacteria	Actinobacteria	Micrococcales	Intrasporangiaceae	Serinicoccus	marinus
taxa_1461582	LiveFarm	<1e-4	1.6202	Bacteria	Firmicutes	Bacilli	Bacillales	Staphylococcaceae	Jeotgalicoccus	saudimassiliensis
taxa_1494608	LiveFarm	0.0001	1.0023	Bacteria	Actinobacteria	Actinobacteria	Micrococcales	Micrococcaceae	Arthrobacter	sp._PAMC_25486
taxa_1032851	LiveFarm	0.0039	1.8829	Bacteria	Actinobacteria	Actinobacteria	Corynebacteriales	Corynebacteriaceae	Corynebacterium	nuruki
taxa_1871047	LiveFarm	0.0008	1.2431	Bacteria	Bacteroidetes	Flavobacteriia	Flavobacteriales	Weeksellaceae	Chryseobacterium	sp.
taxa_1661	LiveFarm	0.0107	1.3886	Bacteria	Actinobacteria	Actinobacteria	Actinomycetales	Actinomycetaceae	Trueperella	pyogenes
taxa_1610	LiveFarm	<1e-4	1.6421	Bacteria	Firmicutes	Bacilli	Lactobacillales	Lactobacillaceae	Loigolactobacillus	Lactobacillus_coryniformis
taxa_1705	LiveFarm	0.0229	2.0397	Bacteria	Actinobacteria	Actinobacteria	Corynebacteriales	Corynebacteriaceae	Corynebacterium	stationis
taxa_604330	LiveFarm	0.0072	1.1732	Bacteria	Actinobacteria	Coriobacteriia	Coriobacteriales	Atopobiaceae	Olsenella	umbonata
taxa_2603206	LiveFarm	<1e-4	1.3644	Bacteria	Actinobacteria	Actinobacteria	Micrococcales	Ruaniaceae	Ruania	sp._HY168
taxa_37929	LiveFarm	<1e-4	1.1124	Bacteria	Actinobacteria	Actinobacteria	Micrococcales	Micrococcaceae	Glutamicibacter	nicotianae
taxa_2567881	LiveFarm	0.0008	1.0439	Bacteria	Actinobacteria	Actinobacteria	Micrococcales	Micrococcaceae	Citricoccus	sp._SGAir0253
taxa_1216932	LiveFarm	0.0002	1.3793	Bacteria	Firmicutes	Clostridia	Clostridiales	Clostridiaceae	Clostridium	bornimense
taxa_76853	LiveFarm	0.0011	1.3235	Bacteria	Firmicutes	Bacilli	Bacillales	Planococcaceae	Solibacillus	silvestris
taxa_708126	LiveFarm	0.0069	1.6608	Bacteria	Firmicutes	Bacilli	Lactobacillales	Carnobacteriaceae	Jeotgalibaca	dankookensis
taxa_1896164	LiveFarm	<1e-4	1.79	Bacteria	Proteobacteria	Gammaproteobacteria	Xanthomonadales	Xanthomonadaceae	Luteimonas	sp._JM171
taxa_46256	LiveFarm	0.0388	1.1988	Bacteria	Firmicutes	Bacilli	Lactobacillales	Leuconostocaceae	Weissella	hellenica
taxa_1492	LiveFarm	0.0016	1.2721	Bacteria	Firmicutes	Clostridia	Clostridiales	Clostridiaceae	Clostridium	butyricum
taxa_1868793	LiveFarm	<1e-4	2.1582	Bacteria	Firmicutes	Bacilli	Lactobacillales	Carnobacteriaceae	Jeotgalibaca	porci
taxa_1603	LiveFarm	<1e-4	2.1121	Bacteria	Firmicutes	Bacilli	Lactobacillales	Lactobacillaceae	Amylolactobacillus	amylophilus
taxa_656366	LiveFarm	0.0005	1.0954	Bacteria	Actinobacteria	Actinobacteria	Micrococcales	Micrococcaceae	Arthrobacter	alpinus
taxa_2209	LiveFarm	<1e-4	1.5073	Archaea	Euryarchaeota	Methanomicrobia	Methanosarcinales	Methanosarcinaceae	Methanosarcina	mazei
taxa_79880	LiveFarm	0.0009	1.5544	Bacteria	Firmicutes	Bacilli	Bacillales	Bacillaceae	Alkalihalobacillus	clausii
taxa_1712675	LiveFarm	0.0001	1.6394	Bacteria	Firmicutes	Erysipelotrichia	Erysipelotrichales	Erysipelotrichaceae	Turicibacter	sp._H121
taxa_2594265	LiveFarm	<1e-4	1.6185	Bacteria	Actinobacteria	Actinobacteria	Micrococcales	Intrasporangiaceae	Ornithinimicrobium	sp._H23M54
taxa_4909	LiveFarm	0.0135	1.125	Eukaryota	Ascomycota	Saccharomycetes	Saccharomycetales	Pichiaceae	Pichia	kudriavzevii
taxa_224719	LiveFarm	0.0004	1.4607	Archaea	Euryarchaeota	Methanobacteria	Methanobacteriales	Methanobacteriaceae	Methanobrevibacter	sp._AbM4
taxa_1749	LiveFarm	0.0108	1.077	Bacteria	Actinobacteria	Actinobacteria	Propionibacteriales	Propionibacteriaceae	Acidipropionibacterium	jensenii
taxa_1911	LiveFarm	0.0011	1.0223	Bacteria	Actinobacteria	Actinobacteria	Streptomycetales	Streptomycetaceae	Streptomyces	griseus
taxa_2714931	LiveFarm	<1e-4	1.5661	Bacteria	Actinobacteria	Actinobacteria	Micrococcales	Sanguibacteraceae	Sanguibacter	sp._HDW7
taxa_2604941	LiveFarm	<1e-4	1.7253	Bacteria	Proteobacteria	Gammaproteobacteria	Pseudomonadales	Pseudomonadaceae	Pseudomonas	sp._C27(2019)
taxa_314722	LiveFarm	0.0035	1.1988	Bacteria	Proteobacteria	Gammaproteobacteria	Xanthomonadales	Xanthomonadaceae	Pseudoxanthomonas	suwonensis
taxa_97478	LiveFarm	0.0012	1.1093	Bacteria	Firmicutes	Bacilli	Lactobacillales	Lactobacillaceae	Limosilactobacillus	Lactobacillus_mucosae
taxa_4959	LiveFarm	0.0096	1.3635	Eukaryota	Ascomycota	Saccharomycetes	Saccharomycetales	Debaryomycetaceae	Debaryomyces	hansenii
taxa_1241979	LiveFarm	0.0027	1.4143	Bacteria	Bacteroidetes	Flavobacteriia	Flavobacteriales	Weeksellaceae	Kaistella	Chryseobacterium_carnis
taxa_42858	LiveFarm	<1e-4	1.8319	Bacteria	Firmicutes	Bacilli	Bacillales	Staphylococcaceae	Staphylococcus	lentus
taxa_1718	LiveFarm	<1e-4	1.562	Bacteria	Actinobacteria	Actinobacteria	Corynebacteriales	Corynebacteriaceae	Corynebacterium	glutamicum
taxa_83816	LiveFarm	<1e-4	1.1782	Archaea	Euryarchaeota	Methanobacteria	Methanobacteriales	Methanobacteriaceae	Methanobrevibacter	ruminantium
taxa_407035	LiveFarm	0.0051	2.1494	Bacteria	Firmicutes	Bacilli	Bacillales	Staphylococcaceae	Salinicoccus	halodurans
taxa_256701	LiveFarm	<1e-4	1.3722	Bacteria	Actinobacteria	Actinobacteria	Micrococcales	Micrococcaceae	Glutamicibacter	arilaitensis
taxa_2508882	LiveFarm	0.0043	1.3257	Bacteria	Actinobacteria	Actinobacteria	Micrococcales	Intrasporangiaceae	Ornithinimicrobium	sp._HY006
taxa_1609968	CropFarming	<1e-4	1.1625	Archaea	Euryarchaeota	Methanobacteria	Methanobacteriales	Methanobacteriaceae	Methanobrevibacter	sp._YE315
taxa_1664069	CropFarming	0.0409	2.0383	Bacteria	Firmicutes	Bacilli	Bacillales	Bacillaceae	Bacillus	glycinifermentans
taxa_53336	CropFarming	0.0002	1.002	Bacteria	Proteobacteria	Gammaproteobacteria	Enterobacterales	Erwiniaceae	Tatumella	citrea
taxa_1903686	CropFarming	0.0013	1.1328	Bacteria	Firmicutes	Bacilli	Lactobacillales	Carnobacteriaceae	Jeotgalibaca	sp._PTS2502
taxa_152794	CropFarming	0.0002	1.4652	Bacteria	Actinobacteria	Actinobacteria	Corynebacteriales	Corynebacteriaceae	Corynebacterium	efficiens
taxa_294671	CropFarming	<1e-4	1.0166	Archaea	Euryarchaeota	Methanobacteria	Methanobacteriales	Methanobacteriaceae	Methanobrevibacter	olleyae
taxa_797277	CropFarming	0.0049	1.1681	Bacteria	Proteobacteria	Gammaproteobacteria	Pseudomonadales	Pseudomonadaceae	Pseudomonas	litoralis
taxa_33905	CropFarming	0.0005	1.5413	Bacteria	Actinobacteria	Actinobacteria	Bifidobacteriales	Bifidobacteriaceae	Bifidobacterium	thermophilum
taxa_89059	CropFarming	0.0007	1.7672	Bacteria	Firmicutes	Bacilli	Lactobacillales	Lactobacillaceae	Ligilactobacillus	Lactobacillus_acidipiscis
taxa_1868794	CropFarming	0.0003	1.3271	Bacteria	Firmicutes	Bacilli	Lactobacillales	Carnobacteriaceae	Jeotgalibaca	arthritidis
taxa_43674	CropFarming	0.0406	1.1687	Bacteria	Actinobacteria	Actinobacteria	Micrococcales	Jonesiaceae	Jonesia	denitrificans
taxa_1694	CropFarming	0.0085	1.4471	Bacteria	Actinobacteria	Actinobacteria	Bifidobacteriales	Bifidobacteriaceae	Bifidobacterium	pseudolongum
taxa_230361	CropFarming	<1e-4	1.3599	Archaea	Euryarchaeota	Methanobacteria	Methanobacteriales	Methanobacteriaceae	Methanobrevibacter	millerae
taxa_5518	CropFarming	<1e-4	1.2202	Eukaryota	Ascomycota	Sordariomycetes	Hypocreales	Nectriaceae	Fusarium	graminearum
taxa_1610	CropFarming	0.0459	1.3538	Bacteria	Firmicutes	Bacilli	Lactobacillales	Lactobacillaceae	Loigolactobacillus	Lactobacillus_coryniformis
taxa_1216932	CropFarming	0.0029	1.3168	Bacteria	Firmicutes	Clostridia	Clostridiales	Clostridiaceae	Clostridium	bornimense
taxa_75658	CropFarming	0.0206	1.2428	Bacteria	Proteobacteria	Epsilonproteobacteria	Campylobacterales	Campylobacteraceae	Campylobacter	lanienae
taxa_48665	CropFarming	0.0001	1.6338	Bacteria	Actinobacteria	Actinobacteria	Streptomycetales	Streptomycetaceae	Streptomyces	viridifaciens
taxa_1868793	CropFarming	<1e-4	1.1003	Bacteria	Firmicutes	Bacilli	Lactobacillales	Carnobacteriaceae	Jeotgalibaca	porci
taxa_79880	CropFarming	0.0003	1.4296	Bacteria	Firmicutes	Bacilli	Bacillales	Bacillaceae	Alkalihalobacillus	clausii
taxa_1712675	CropFarming	0.0211	1.5676	Bacteria	Firmicutes	Erysipelotrichia	Erysipelotrichales	Erysipelotrichaceae	Turicibacter	sp._H121
taxa_2148	CropFarming	0.0471	1.0926	Bacteria	Tenericutes	Mollicutes	Acholeplasmatales	Acholeplasmataceae	Acholeplasma	laidlawii
taxa_2604941	CropFarming	0.0008	1.1724	Bacteria	Proteobacteria	Gammaproteobacteria	Pseudomonadales	Pseudomonadaceae	Pseudomonas	sp._C27(2019)
taxa_97478	CropFarming	0.0114	1.1525	Bacteria	Firmicutes	Bacilli	Lactobacillales	Lactobacillaceae	Limosilactobacillus	Lactobacillus_mucosae
taxa_83816	CropFarming	<1e-4	1.1423	Archaea	Euryarchaeota	Methanobacteria	Methanobacteriales	Methanobacteriaceae	Methanobrevibacter	ruminantium
taxa_256701	CropFarming	0.018	1.0851	Bacteria	Actinobacteria	Actinobacteria	Micrococcales	Micrococcaceae	Glutamicibacter	arilaitensis
taxa_225992	AnimalFarming	<1e-4	1.0572	Bacteria	Proteobacteria	Betaproteobacteria	Burkholderiales	Comamonadaceae	Comamonas	kerstersii
taxa_2487074	AnimalFarming	<1e-4	1.2904	Bacteria	Bacteroidetes	Flavobacteriia	Flavobacteriales	Weeksellaceae	Kaistella	daneshvariae
taxa_28198	AnimalFarming	<1e-4	2.1546	Bacteria	Proteobacteria	Epsilonproteobacteria	Campylobacterales	Campylobacteraceae	Arcobacter	cryaerophilus
taxa_2175864	AnimalFarming	<1e-4	1.2026	Bacteria	Actinobacteria	Actinobacteria	Streptomycetales	Streptomycetaceae	Streptomyces	sp._NHF165
taxa_161360	AnimalFarming	<1e-4	1.4108	Bacteria	Firmicutes	Bacilli	Bacillales	Planococcaceae	Planococcus	antarcticus
taxa_88233	AnimalFarming	<1e-4	1.8129	Bacteria	Firmicutes	Bacilli	Lactobacillales	Lactobacillaceae	Lacticaseibacillus	Lactobacillus_manihotivorans
taxa_1623	AnimalFarming	0.0001	1.173	Bacteria	Firmicutes	Bacilli	Lactobacillales	Lactobacillaceae	Ligilactobacillus	ruminis
taxa_53437	AnimalFarming	<1e-4	1.7816	Bacteria	Actinobacteria	Actinobacteria	Streptosporangiales	Nocardiopsaceae	Nocardiopsis	alba
taxa_1711	AnimalFarming	<1e-4	1.0013	Bacteria	Actinobacteria	Actinobacteria	Micrococcales	Cellulomonadaceae	Cellulomonas	flavigena
taxa_40990	AnimalFarming	<1e-4	1.0579	Bacteria	Actinobacteria	Actinobacteria	Pseudonocardiales	Pseudonocardiaceae	Saccharomonospora	glauca
taxa_2028345	AnimalFarming	<1e-4	1.4666	Bacteria	Proteobacteria	Betaproteobacteria	Burkholderiales	Alcaligenaceae	Pusillimonas	sp._ye3
taxa_905	AnimalFarming	<1e-4	1.73	Bacteria	Firmicutes	Negativicutes	Acidaminococcales	Acidaminococcaceae	Acidaminococcus	fermentans
taxa_2026	AnimalFarming	<1e-4	1.7926	Bacteria	Firmicutes	Bacilli	Bacillales	Thermoactinomycetaceae	Thermoactinomyces	vulgaris
taxa_1581	AnimalFarming	<1e-4	2.2748	Bacteria	Firmicutes	Bacilli	Lactobacillales	Lactobacillaceae	Lentilactobacillus	Lactobacillus_buchneri
taxa_53358	AnimalFarming	<1e-4	1.0226	Bacteria	Actinobacteria	Actinobacteria	Micrococcales	Intrasporangiaceae	Intrasporangium	calvum
taxa_2021	AnimalFarming	<1e-4	1.4707	Bacteria	Actinobacteria	Actinobacteria	Streptosporangiales	Nocardiopsaceae	Thermobifida	fusca
taxa_675	AnimalFarming	<1e-4	1.4576	Bacteria	Proteobacteria	Gammaproteobacteria	Vibrionales	Vibrionaceae	Vibrio	cincinnatiensis
taxa_1366	AnimalFarming	<1e-4	1.7255	Bacteria	Firmicutes	Bacilli	Lactobacillales	Streptococcaceae	Lactococcus	raffinolactis
taxa_935222	AnimalFarming	0.0013	1.0314	Bacteria	Bacteroidetes	Flavobacteriia	Flavobacteriales	Flavobacteriaceae	Flavobacterium	sp._Sr18
taxa_1074467	AnimalFarming	0.0011	1.4055	Bacteria	Firmicutes	Bacilli	Lactobacillales	Lactobacillaceae	Companilactobacillus	Lactobacillus_heilongjiangensis
taxa_2496867	AnimalFarming	<1e-4	1.7182	Bacteria	Actinobacteria	Actinobacteria	Actinomycetales	Actinomycetaceae	Flaviflexus	sp._H23T48
taxa_1631871	AnimalFarming	<1e-4	2.1592	Bacteria	Firmicutes	Bacilli	Lactobacillales	Leuconostocaceae	Weissella	jogaejeotgali
taxa_438	AnimalFarming	0.0133	1.8053	Bacteria	Proteobacteria	Alphaproteobacteria	Rhodospirillales	Acetobacteraceae	Acetobacter	pasteurianus
taxa_334543	AnimalFarming	<1e-4	1.7587	Bacteria	Proteobacteria	Gammaproteobacteria	Pseudomonadales	Moraxellaceae	Psychrobacter	arcticus
taxa_315405	AnimalFarming	<1e-4	1.082	Bacteria	Firmicutes	Bacilli	Lactobacillales	Streptococcaceae	Streptococcus	gallolyticus
taxa_1642647	AnimalFarming	<1e-4	1.681	Bacteria	Bacteroidetes	Bacteroidia	Bacteroidales	Dysgonomonadaceae	Proteiniphilum	saccharofermentans
taxa_2565782	AnimalFarming	<1e-4	1.096	Bacteria	Proteobacteria	Gammaproteobacteria	Xanthomonadales	Xanthomonadaceae	Luteimonas	yindakuii
taxa_1609968	AnimalFarming	<1e-4	1.8909	Archaea	Euryarchaeota	Methanobacteria	Methanobacteriales	Methanobacteriaceae	Methanobrevibacter	sp._YE315
taxa_1610493	AnimalFarming	<1e-4	1.5678	Bacteria	Actinobacteria	Actinobacteria	Propionibacteriales	Propionibacteriaceae	Tessaracoccus	flavus
taxa_1664069	AnimalFarming	0.0003	2.4578	Bacteria	Firmicutes	Bacilli	Bacillales	Bacillaceae	Bacillus	glycinifermentans
taxa_2758573	AnimalFarming	<1e-4	1.9483	Bacteria	Actinobacteria	Actinobacteria	Actinomycetales	Actinomycetaceae	Flaviflexus	sp._dk850
taxa_261164	AnimalFarming	<1e-4	2.1322	Bacteria	Proteobacteria	Gammaproteobacteria	Pseudomonadales	Moraxellaceae	Psychrobacter	alimentarius
taxa_797291	AnimalFarming	<1e-4	1.4192	Bacteria	Bacteroidetes	Sphingobacteriia	Sphingobacteriales	Sphingobacteriaceae	Sphingobacterium	lactis
taxa_1398	AnimalFarming	0.0011	1.4425	Bacteria	Firmicutes	Bacilli	Bacillales	Bacillaceae	Bacillus	coagulans
taxa_164393	AnimalFarming	0.0081	1.3401	Bacteria	Firmicutes	Bacilli	Lactobacillales	Lactobacillaceae	Latilactobacillus	Lactobacillus_fuchuensis
taxa_1894	AnimalFarming	<1e-4	1.8917	Bacteria	Actinobacteria	Actinobacteria	Streptomycetales	Streptomycetaceae	Kitasatospora	aureofaciens
taxa_1115758	AnimalFarming	<1e-4	1.6084	Bacteria	Firmicutes	Clostridia	Clostridiales	Peptostreptococcaceae	Romboutsia	ilealis
taxa_1683	AnimalFarming	<1e-4	1.2721	Bacteria	Actinobacteria	Actinobacteria	Bifidobacteriales	Bifidobacteriaceae	Bifidobacterium	angulatum
taxa_1176533	AnimalFarming	<1e-4	1.5375	Bacteria	Proteobacteria	Gammaproteobacteria	Xanthomonadales	Xanthomonadaceae	Luteimonas	granuli
taxa_643674	AnimalFarming	0.0021	1.6171	Bacteria	Proteobacteria	Betaproteobacteria	Burkholderiales	Alcaligenaceae	Paenalcaligenes	hominis
taxa_2715163	AnimalFarming	<1e-4	1.6811	Bacteria	Proteobacteria	Gammaproteobacteria	Pseudomonadales	Moraxellaceae	Acinetobacter	lanii
taxa_1028416	AnimalFarming	<1e-4	1.919	Bacteria	Proteobacteria	Gammaproteobacteria	Pseudomonadales	Moraxellaceae	Psychrobacter	sp._DAB_AL43B
taxa_1852	AnimalFarming	<1e-4	1.5902	Bacteria	Actinobacteria	Actinobacteria	Pseudonocardiales	Pseudonocardiaceae	Saccharomonospora	viridis
taxa_479978	AnimalFarming	<1e-4	1.5586	Bacteria	Actinobacteria	Actinobacteria	Micromonosporales	Micromonosporaceae	Micromonospora	tulbaghiae
taxa_1829	AnimalFarming	<1e-4	1.3525	Bacteria	Actinobacteria	Actinobacteria	Corynebacteriales	Nocardiaceae	Rhodococcus	rhodochrous
taxa_2761107	AnimalFarming	<1e-4	1.3111	Bacteria	Proteobacteria	Gammaproteobacteria	Xanthomonadales	Xanthomonadaceae	Luteimonas	sp._MC1825
taxa_2496265	AnimalFarming	<1e-4	1.2268	Bacteria	Firmicutes	Bacilli	Lactobacillales	Carnobacteriaceae	Jeotgalibaca	ciconiae
taxa_1291540	AnimalFarming	0.0003	1.7496	Archaea	Euryarchaeota	Thermoplasmata	Methanomassiliicoccales	Candidatus_Methanomethylophilaceae	Candidatus_Methanomethylophilus	alvus
taxa_1903686	AnimalFarming	<1e-4	2.1007	Bacteria	Firmicutes	Bacilli	Lactobacillales	Carnobacteriaceae	Jeotgalibaca	sp._PTS2502
taxa_1296540	AnimalFarming	<1e-4	1.3361	Bacteria	Firmicutes	Bacilli	Lactobacillales	Lactobacillaceae	Paucilactobacillus	Lactobacillus_nenjiangensis
taxa_208596	AnimalFarming	<1e-4	1.6759	Bacteria	Firmicutes	Bacilli	Lactobacillales	Carnobacteriaceae	Carnobacterium	sp._17-4
taxa_152794	AnimalFarming	<1e-4	2.6777	Bacteria	Actinobacteria	Actinobacteria	Corynebacteriales	Corynebacteriaceae	Corynebacterium	efficiens
taxa_1600	AnimalFarming	0.0022	1.7125	Bacteria	Firmicutes	Bacilli	Lactobacillales	Lactobacillaceae	Lactobacillus	acetotolerans
taxa_294671	AnimalFarming	<1e-4	1.6454	Archaea	Euryarchaeota	Methanobacteria	Methanobacteriales	Methanobacteriaceae	Methanobrevibacter	olleyae
taxa_1499686	AnimalFarming	<1e-4	1.7095	Bacteria	Proteobacteria	Gammaproteobacteria	Pseudomonadales	Pseudomonadaceae	Pseudomonas	saudiphocaensis
taxa_797277	AnimalFarming	<1e-4	2.2138	Bacteria	Proteobacteria	Gammaproteobacteria	Pseudomonadales	Pseudomonadaceae	Pseudomonas	litoralis
taxa_2006115	AnimalFarming	<1e-4	1.1191	Bacteria	Proteobacteria	Gammaproteobacteria	Pseudomonadales	Moraxellaceae	Acinetobacter	piscicola
taxa_2686210	AnimalFarming	<1e-4	1.0125	Bacteria	Firmicutes	Bacilli	Lactobacillales	Streptococcaceae	Streptococcus	sp._CNU_G2
taxa_33905	AnimalFarming	<1e-4	2.3715	Bacteria	Actinobacteria	Actinobacteria	Bifidobacteriales	Bifidobacteriaceae	Bifidobacterium	thermophilum
taxa_1699624	AnimalFarming	<1e-4	1.5878	Bacteria	Proteobacteria	Gammaproteobacteria	Pseudomonadales	Moraxellaceae	Psychrobacter	sp._P11G5
taxa_89059	AnimalFarming	<1e-4	1.6686	Bacteria	Firmicutes	Bacilli	Lactobacillales	Lactobacillaceae	Ligilactobacillus	Lactobacillus_acidipiscis
taxa_2597659	AnimalFarming	<1e-4	1.2533	Bacteria	Actinobacteria	Actinobacteria	Corynebacteriales	Gordoniaceae	Gordonia	sp._HY186
taxa_2017485	AnimalFarming	<1e-4	1.118	Bacteria	Actinobacteria	Actinobacteria	Micrococcales	Dermabacteraceae	Brachybacterium	avium
taxa_2593973	AnimalFarming	<1e-4	1.4925	Bacteria	Actinobacteria	Actinobacteria	Micrococcales	Intrasporangiaceae	Ornithinimicrobium	pratense
taxa_1520	AnimalFarming	0.0068	1.8982	Bacteria	Firmicutes	Clostridia	Clostridiales	Clostridiaceae	Clostridium	beijerinckii
taxa_167	AnimalFarming	<1e-4	2.4323	Bacteria	Spirochaetes	Spirochaetia	Spirochaetales	Spirochaetaceae	Treponema	succinifaciens
taxa_1720344	AnimalFarming	<1e-4	1.1134	Bacteria	Proteobacteria	Gammaproteobacteria	Pseudomonadales	Moraxellaceae	Psychrobacter	sp._AntiMn-1
taxa_176292	AnimalFarming	<1e-4	1.567	Bacteria	Firmicutes	Bacilli	Lactobacillales	Lactobacillaceae	Secundilactobacillus	Lactobacillus_malefermentans
taxa_38310	AnimalFarming	<1e-4	2.0529	Bacteria	Actinobacteria	Actinobacteria	Corynebacteriales	Nocardiaceae	Rhodococcus	coprophilus
taxa_1564681	AnimalFarming	<1e-4	1.4398	Bacteria	Firmicutes	Bacilli	Lactobacillales	Carnobacteriaceae	Carnobacterium	sp._CP1
taxa_61635	AnimalFarming	<1e-4	1.2651	Bacteria	Tenericutes	Mollicutes	Acholeplasmatales	Acholeplasmataceae	Acholeplasma	brassicae
taxa_47858	AnimalFarming	<1e-4	1.2758	Bacteria	Actinobacteria	Actinobacteria	Micromonosporales	Micromonosporaceae	Micromonospora	echinofusca
taxa_1868794	AnimalFarming	<1e-4	2.4081	Bacteria	Firmicutes	Bacilli	Lactobacillales	Carnobacteriaceae	Jeotgalibaca	arthritidis
taxa_2601122	AnimalFarming	<1e-4	1.379	Bacteria	Proteobacteria	Gammaproteobacteria	Pseudomonadales	Moraxellaceae	Acinetobacter	sp._YH12138
taxa_2714937	AnimalFarming	<1e-4	1.1622	Bacteria	Actinobacteria	Actinobacteria	Propionibacteriales	Propionibacteriaceae	Propioniciclava	sp._HDW11
taxa_649196	AnimalFarming	<1e-4	1.0175	Bacteria	Bacteroidetes	Sphingobacteriia	Sphingobacteriales	Sphingobacteriaceae	Sphingobacterium	hotanense
taxa_43674	AnimalFarming	<1e-4	1.8919	Bacteria	Actinobacteria	Actinobacteria	Micrococcales	Jonesiaceae	Jonesia	denitrificans
taxa_271420	AnimalFarming	0.0085	1.3436	Bacteria	Proteobacteria	Gammaproteobacteria	Pseudomonadales	Pseudomonadaceae	Pseudomonas	xanthomarina
taxa_2017484	AnimalFarming	<1e-4	1.0907	Bacteria	Actinobacteria	Actinobacteria	Micrococcales	Dermabacteraceae	Brachybacterium	vulturis
taxa_587	AnimalFarming	0.0011	1.0695	Bacteria	Proteobacteria	Gammaproteobacteria	Enterobacterales	Morganellaceae	Providencia	rettgeri
taxa_2758037	AnimalFarming	<1e-4	2.3218	Bacteria	Bacteroidetes	Flavobacteriia	Flavobacteriales	Weeksellaceae	Chryseobacterium	sp._cx-624
taxa_629680	AnimalFarming	<1e-4	1.0636	Bacteria	Actinobacteria	Actinobacteria	Micrococcales	Brevibacteriaceae	Brevibacterium	sandarakinum
taxa_83771	AnimalFarming	<1e-4	1.1298	Bacteria	Proteobacteria	Gammaproteobacteria	Aeromonadales	Succinivibrionaceae	Succinivibrio	dextrinosolvens
taxa_1694	AnimalFarming	<1e-4	2.6562	Bacteria	Actinobacteria	Actinobacteria	Bifidobacteriales	Bifidobacteriaceae	Bifidobacterium	pseudolongum
taxa_2530390	AnimalFarming	0.0005	1.5783	Bacteria	Bacteroidetes	Bacteroidia	Bacteroidales	Muribaculaceae	Muribaculum	sp._TLL-A4
taxa_2109685	AnimalFarming	<1e-4	1.1907	Bacteria	Actinobacteria	Coriobacteriia	Coriobacteriales	Atopobiaceae	Olsenella	sp._GAM18
taxa_2684658	AnimalFarming	<1e-4	1.0088	Bacteria	Firmicutes	Bacilli	Lactobacillales	Streptococcaceae	Streptococcus	sp._CNU_77-61
taxa_76832	AnimalFarming	<1e-4	1.1686	Bacteria	Bacteroidetes	Flavobacteriia	Flavobacteriales	Flavobacteriaceae	Myroides	odoratimimus
taxa_71237	AnimalFarming	<1e-4	1.0029	Bacteria	Firmicutes	Bacilli	Bacillales	Staphylococcaceae	Staphylococcus	vitulinus
taxa_35841	AnimalFarming	<1e-4	1.696	Bacteria	Firmicutes	Bacilli	Bacillales	Bacillaceae	Bacillus	thermoamylovorans
taxa_151276	AnimalFarming	<1e-4	1.8708	Bacteria	Bacteroidetes	Bacteroidia	Bacteroidales	Bacteroidaceae	Bacteroides	coprosuis
taxa_2283195	AnimalFarming	<1e-4	1.1815	Bacteria	Actinobacteria	Actinobacteria	Micrococcales	Intrasporangiaceae	Ornithinimicrobium	sp._AMA3305
taxa_2545632	AnimalFarming	<1e-4	1.3085	Bacteria	Proteobacteria	Gammaproteobacteria	Chromatiales	Chromatiaceae	Rheinheimera	sp._D18
taxa_1598	AnimalFarming	<1e-4	1.1745	Bacteria	Firmicutes	Bacilli	Lactobacillales	Lactobacillaceae	Limosilactobacillus	reuteri
taxa_1699621	AnimalFarming	<1e-4	1.3426	Bacteria	Proteobacteria	Gammaproteobacteria	Pseudomonadales	Moraxellaceae	Psychrobacter	sp._P11F6
taxa_28200	AnimalFarming	<1e-4	2.2034	Bacteria	Proteobacteria	Epsilonproteobacteria	Campylobacterales	Campylobacteraceae	Arcobacter	skirrowii
taxa_1288636	AnimalFarming	<1e-4	1.9367	Bacteria	Actinobacteria	Actinobacteria	Micrococcales	Intrasporangiaceae	Ornithinimicrobium	flavum
taxa_1725	AnimalFarming	<1e-4	2.0701	Bacteria	Actinobacteria	Actinobacteria	Corynebacteriales	Corynebacteriaceae	Corynebacterium	xerosis
taxa_402297	AnimalFarming	<1e-4	1.1005	Bacteria	Actinobacteria	Actinobacteria	Propionibacteriales	Nocardioidaceae	Nocardioides	daphniae
taxa_1285901	AnimalFarming	<1e-4	1.4056	Bacteria	Actinobacteria	Actinobacteria	Propionibacteriales	Propionibacteriaceae	Tessaracoccus	defluvii
taxa_1628248	AnimalFarming	<1e-4	1.4622	Bacteria	Bacteroidetes	Flavobacteriia	Flavobacteriales	Weeksellaceae	Empedobacter	stercoris
taxa_1571	AnimalFarming	0.0022	1.1938	Bacteria	Firmicutes	Bacilli	Bacillales	Planococcaceae	Sporosarcina	ureae
taxa_147709	AnimalFarming	<1e-4	1.3219	Bacteria	Firmicutes	Bacilli	Lactobacillales	Carnobacteriaceae	Carnobacterium	inhibens
taxa_1561	AnimalFarming	0.0008	-1.401	Bacteria	Firmicutes	Clostridia	Clostridiales	Clostridiaceae	Clostridium	baratii
taxa_2662362	AnimalFarming	<1e-4	1.6007	Bacteria	Proteobacteria	Gammaproteobacteria	Pseudomonadales	Moraxellaceae	Acinetobacter	wanghuae
taxa_230361	AnimalFarming	<1e-4	2.0382	Archaea	Euryarchaeota	Methanobacteria	Methanobacteriales	Methanobacteriaceae	Methanobrevibacter	millerae
taxa_2500548	AnimalFarming	0.0022	1.02	Bacteria	Proteobacteria	Alphaproteobacteria	Rhodospirillales	Acetobacteraceae	Acetobacter	oryzoeni
taxa_2724150	AnimalFarming	<1e-4	1.0399	Bacteria	Firmicutes	Clostridia	Clostridiales	Peptostreptococcaceae	Romboutsia	sp._CE17
taxa_1642646	AnimalFarming	<1e-4	1.8458	Bacteria	Bacteroidetes	Bacteroidia	Bacteroidales	Dysgonomonadaceae	Petrimonas	mucosa
taxa_1348	AnimalFarming	<1e-4	1.0681	Bacteria	Firmicutes	Bacilli	Lactobacillales	Streptococcaceae	Streptococcus	parauberis
taxa_349751	AnimalFarming	<1e-4	2.7975	Bacteria	Actinobacteria	Actinobacteria	Corynebacteriales	Corynebacteriaceae	Corynebacterium	marinum
taxa_399497	AnimalFarming	<1e-4	1.3089	Bacteria	Actinobacteria	Actinobacteria	Propionibacteriales	Propionibacteriaceae	Tessaracoccus	flavescens
taxa_160386	AnimalFarming	<1e-4	1.4481	Bacteria	Actinobacteria	Actinobacteria	Corynebacteriales	Corynebacteriaceae	Corynebacterium	casei
taxa_35760	AnimalFarming	<1e-4	2.0854	Bacteria	Actinobacteria	Actinobacteria	Bifidobacteriales	Bifidobacteriaceae	Bifidobacterium	choerinum
taxa_247333	AnimalFarming	<1e-4	1.0806	Bacteria	Actinobacteria	Actinobacteria	Micrococcales	Intrasporangiaceae	Serinicoccus	marinus
taxa_2508168	AnimalFarming	<1e-4	1.2628	Bacteria	Proteobacteria	Gammaproteobacteria	Xanthomonadales	Xanthomonadaceae	Luteimonas	sp._YGD11-2
taxa_1461582	AnimalFarming	<1e-4	1.6486	Bacteria	Firmicutes	Bacilli	Bacillales	Staphylococcaceae	Jeotgalicoccus	saudimassiliensis
taxa_459472	AnimalFarming	<1e-4	1.4013	Bacteria	Firmicutes	Bacilli	Bacillales	Planococcaceae	Planomicrobium	glaciei
taxa_571800	AnimalFarming	<1e-4	1.426	Bacteria	Proteobacteria	Gammaproteobacteria	Pseudomonadales	Moraxellaceae	Psychrobacter	sp._G
taxa_1032851	AnimalFarming	<1e-4	2.0729	Bacteria	Actinobacteria	Actinobacteria	Corynebacteriales	Corynebacteriaceae	Corynebacterium	nuruki
taxa_1397	AnimalFarming	<1e-4	1.2074	Bacteria	Firmicutes	Bacilli	Bacillales	Bacillaceae	Bacillus	circulans
taxa_1249	AnimalFarming	<1e-4	1.0446	Bacteria	Firmicutes	Bacilli	Lactobacillales	Leuconostocaceae	Weissella	paramesenteroides
taxa_1538644	AnimalFarming	<1e-4	1.176	Bacteria	Bacteroidetes	Sphingobacteriia	Sphingobacteriales	Sphingobacteriaceae	Sphingobacterium	sp._ML3W
taxa_1871047	AnimalFarming	<1e-4	1.4326	Bacteria	Bacteroidetes	Flavobacteriia	Flavobacteriales	Weeksellaceae	Chryseobacterium	sp.
taxa_2564099	AnimalFarming	<1e-4	1.3221	Bacteria	Firmicutes	Clostridia	Clostridiales	Ruminococcaceae	Ruminococcus	sp._JE7A12
taxa_901	AnimalFarming	0.0007	1.0845	Bacteria	Proteobacteria	Deltaproteobacteria	Desulfovibrionales	Desulfovibrionaceae	Desulfovibrio	piger
taxa_1661	AnimalFarming	0.0034	1.4578	Bacteria	Actinobacteria	Actinobacteria	Actinomycetales	Actinomycetaceae	Trueperella	pyogenes
taxa_1806508	AnimalFarming	<1e-4	1.0941	Bacteria	Chloroflexi	Ardenticatenia	Ardenticatenales	Ardenticatenaceae	Candidatus_Promineofilum	breve
taxa_1610	AnimalFarming	<1e-4	1.8787	Bacteria	Firmicutes	Bacilli	Lactobacillales	Lactobacillaceae	Loigolactobacillus	Lactobacillus_coryniformis
taxa_1705	AnimalFarming	<1e-4	1.5906	Bacteria	Actinobacteria	Actinobacteria	Corynebacteriales	Corynebacteriaceae	Corynebacterium	stationis
taxa_604330	AnimalFarming	<1e-4	1.7349	Bacteria	Actinobacteria	Coriobacteriia	Coriobacteriales	Atopobiaceae	Olsenella	umbonata
taxa_349106	AnimalFarming	<1e-4	1.3936	Bacteria	Proteobacteria	Gammaproteobacteria	Pseudomonadales	Moraxellaceae	Psychrobacter	sp._PRwf-1
taxa_2603206	AnimalFarming	<1e-4	1.551	Bacteria	Actinobacteria	Actinobacteria	Micrococcales	Ruaniaceae	Ruania	sp._HY168
taxa_37929	AnimalFarming	<1e-4	1.1775	Bacteria	Actinobacteria	Actinobacteria	Micrococcales	Micrococcaceae	Glutamicibacter	nicotianae
taxa_29384	AnimalFarming	<1e-4	2.0951	Bacteria	Firmicutes	Bacilli	Bacillales	Staphylococcaceae	Staphylococcus	kloosii
taxa_1416627	AnimalFarming	0.002	1.3025	Bacteria	Proteobacteria	Gammaproteobacteria	Aeromonadales	Aeromonadaceae	Oceanisphaera	profunda
taxa_1903186	AnimalFarming	<1e-4	1.1481	Bacteria	Actinobacteria	Actinobacteria	Micrococcales	Dermabacteraceae	Brachybacterium	sp._P6-10-X1
taxa_1216932	AnimalFarming	<1e-4	1.7596	Bacteria	Firmicutes	Clostridia	Clostridiales	Clostridiaceae	Clostridium	bornimense
taxa_76853	AnimalFarming	<1e-4	1.4394	Bacteria	Firmicutes	Bacilli	Bacillales	Planococcaceae	Solibacillus	silvestris
taxa_708126	AnimalFarming	<1e-4	2.0894	Bacteria	Firmicutes	Bacilli	Lactobacillales	Carnobacteriaceae	Jeotgalibaca	dankookensis
taxa_75658	AnimalFarming	<1e-4	1.6017	Bacteria	Proteobacteria	Epsilonproteobacteria	Campylobacterales	Campylobacteraceae	Campylobacter	lanienae
taxa_45610	AnimalFarming	<1e-4	1.0686	Bacteria	Proteobacteria	Gammaproteobacteria	Pseudomonadales	Moraxellaceae	Psychrobacter	urativorans
taxa_1896164	AnimalFarming	<1e-4	1.9162	Bacteria	Proteobacteria	Gammaproteobacteria	Xanthomonadales	Xanthomonadaceae	Luteimonas	sp._JM171
taxa_48665	AnimalFarming	<1e-4	2.1467	Bacteria	Actinobacteria	Actinobacteria	Streptomycetales	Streptomycetaceae	Streptomyces	viridifaciens
taxa_1296	AnimalFarming	<1e-4	1.048	Bacteria	Firmicutes	Bacilli	Bacillales	Staphylococcaceae	Staphylococcus	sciuri
taxa_767452	AnimalFarming	<1e-4	1.3573	Bacteria	Actinobacteria	Actinobacteria	Micrococcales	Intrasporangiaceae	Serinicoccus	chungangensis
taxa_1727	AnimalFarming	<1e-4	1.4607	Bacteria	Actinobacteria	Actinobacteria	Corynebacteriales	Corynebacteriaceae	Corynebacterium	variabile
taxa_46256	AnimalFarming	<1e-4	1.1332	Bacteria	Firmicutes	Bacilli	Lactobacillales	Leuconostocaceae	Weissella	hellenica
taxa_1492	AnimalFarming	<1e-4	1.6353	Bacteria	Firmicutes	Clostridia	Clostridiales	Clostridiaceae	Clostridium	butyricum
taxa_1868793	AnimalFarming	<1e-4	2.6366	Bacteria	Firmicutes	Bacilli	Lactobacillales	Carnobacteriaceae	Jeotgalibaca	porci
taxa_1603	AnimalFarming	<1e-4	2.433	Bacteria	Firmicutes	Bacilli	Lactobacillales	Lactobacillaceae	Amylolactobacillus	amylophilus
taxa_738	AnimalFarming	<1e-4	2.3191	Bacteria	Proteobacteria	Gammaproteobacteria	Pasteurellales	Pasteurellaceae	Glaesserella	parasuis
taxa_79604	AnimalFarming	<1e-4	1.4614	Bacteria	Actinobacteria	Coriobacteriia	Eggerthellales	Eggerthellaceae	Denitrobacterium	detoxificans
taxa_1307	AnimalFarming	<1e-4	1.6268	Bacteria	Firmicutes	Bacilli	Lactobacillales	Streptococcaceae	Streptococcus	suis
taxa_1699622	AnimalFarming	<1e-4	1.6624	Bacteria	Proteobacteria	Gammaproteobacteria	Pseudomonadales	Moraxellaceae	Psychrobacter	sp._P2G3
taxa_1432792	AnimalFarming	<1e-4	1.1179	Bacteria	Proteobacteria	Gammaproteobacteria	Methylococcales	Methylococcaceae	Methylocaldum	marinum
taxa_2563897	AnimalFarming	<1e-4	1.1316	Bacteria	Proteobacteria	Gammaproteobacteria	Pseudomonadales	Moraxellaceae	Acinetobacter	sp._10FS3-1
taxa_907	AnimalFarming	<1e-4	1.6666	Bacteria	Firmicutes	Negativicutes	Veillonellales	Veillonellaceae	Megasphaera	elsdenii
taxa_2209	AnimalFarming	<1e-4	1.8797	Archaea	Euryarchaeota	Methanomicrobia	Methanosarcinales	Methanosarcinaceae	Methanosarcina	mazei
taxa_1604	AnimalFarming	<1e-4	2.362	Bacteria	Firmicutes	Bacilli	Lactobacillales	Lactobacillaceae	Lactobacillus	amylovorus
taxa_79880	AnimalFarming	<1e-4	1.9962	Bacteria	Firmicutes	Bacilli	Bacillales	Bacillaceae	Alkalihalobacillus	clausii
taxa_1712675	AnimalFarming	<1e-4	2.0492	Bacteria	Firmicutes	Erysipelotrichia	Erysipelotrichales	Erysipelotrichaceae	Turicibacter	sp._H121
taxa_2594265	AnimalFarming	<1e-4	1.9229	Bacteria	Actinobacteria	Actinobacteria	Micrococcales	Intrasporangiaceae	Ornithinimicrobium	sp._H23M54
taxa_51665	AnimalFarming	<1e-4	1.4483	Bacteria	Firmicutes	Bacilli	Lactobacillales	Aerococcaceae	Aerococcus	urinaeequi
taxa_330922	AnimalFarming	<1e-4	1.5158	Bacteria	Proteobacteria	Gammaproteobacteria	Pseudomonadales	Moraxellaceae	Psychrobacter	cryohalolentis
taxa_4909	AnimalFarming	<1e-4	1.3027	Eukaryota	Ascomycota	Saccharomycetes	Saccharomycetales	Pichiaceae	Pichia	kudriavzevii
taxa_575200	AnimalFarming	<1e-4	2.8839	Bacteria	Actinobacteria	Actinobacteria	Corynebacteriales	Corynebacteriaceae	Corynebacterium	maris
taxa_224719	AnimalFarming	<1e-4	1.6707	Archaea	Euryarchaeota	Methanobacteria	Methanobacteriales	Methanobacteriaceae	Methanobrevibacter	sp._AbM4
taxa_1749	AnimalFarming	<1e-4	1.1261	Bacteria	Actinobacteria	Actinobacteria	Propionibacteriales	Propionibacteriaceae	Acidipropionibacterium	jensenii
taxa_2487118	AnimalFarming	<1e-4	1.0761	Bacteria	Firmicutes	Erysipelotrichia	Erysipelotrichales	Erysipelotrichaceae	Intestinibaculum	porci
taxa_2662261	AnimalFarming	<1e-4	1.0892	Bacteria	Actinobacteria	Actinobacteria	Propionibacteriales	Propionibacteriaceae	Raineyella	sp._CBA3103
taxa_2148	AnimalFarming	<1e-4	1.7948	Bacteria	Tenericutes	Mollicutes	Acholeplasmatales	Acholeplasmataceae	Acholeplasma	laidlawii
taxa_2733866	AnimalFarming	<1e-4	1.2461	Bacteria	Proteobacteria	Gammaproteobacteria	Pseudomonadales	Moraxellaceae	Psychrobacter	sp._KCTC_72983
taxa_2714931	AnimalFarming	<1e-4	1.8655	Bacteria	Actinobacteria	Actinobacteria	Micrococcales	Sanguibacteraceae	Sanguibacter	sp._HDW7
taxa_1775880	AnimalFarming	0.0001	1.3122	Bacteria	Actinobacteria	Actinobacteria	Micrococcales	Micrococcaceae	Glutamicibacter	mishrai
taxa_2604941	AnimalFarming	<1e-4	2.3216	Bacteria	Proteobacteria	Gammaproteobacteria	Pseudomonadales	Pseudomonadaceae	Pseudomonas	sp._C27(2019)
taxa_1612	AnimalFarming	0.0021	1.1549	Bacteria	Firmicutes	Bacilli	Lactobacillales	Lactobacillaceae	Companilactobacillus	Lactobacillus_farciminis
taxa_97478	AnimalFarming	<1e-4	2.002	Bacteria	Firmicutes	Bacilli	Lactobacillales	Lactobacillaceae	Limosilactobacillus	Lactobacillus_mucosae
taxa_839	AnimalFarming	<1e-4	1.2985	Bacteria	Bacteroidetes	Bacteroidia	Bacteroidales	Prevotellaceae	Prevotella	ruminicola
taxa_1491	AnimalFarming	0.0014	1.243	Bacteria	Firmicutes	Clostridia	Clostridiales	Clostridiaceae	Clostridium	botulinum
taxa_1245526	AnimalFarming	<1e-4	1.11	Bacteria	Proteobacteria	Gammaproteobacteria	Pseudomonadales	Pseudomonadaceae	Pseudomonas	guangdongensis
taxa_1758689	AnimalFarming	<1e-4	1.0062	Bacteria	Actinobacteria	Actinobacteria	Micrococcales	Intrasporangiaceae	Serinicoccus	hydrothermalis
taxa_2675218	AnimalFarming	<1e-4	1.5577	Bacteria	Actinobacteria	Actinobacteria	Corynebacteriales	Corynebacteriaceae	Corynebacterium	sp._2019
taxa_1241979	AnimalFarming	<1e-4	1.4132	Bacteria	Bacteroidetes	Flavobacteriia	Flavobacteriales	Weeksellaceae	Kaistella	Chryseobacterium_carnis
taxa_42858	AnimalFarming	<1e-4	1.0819	Bacteria	Firmicutes	Bacilli	Bacillales	Staphylococcaceae	Staphylococcus	lentus
taxa_1718	AnimalFarming	<1e-4	1.9617	Bacteria	Actinobacteria	Actinobacteria	Corynebacteriales	Corynebacteriaceae	Corynebacterium	glutamicum
taxa_83816	AnimalFarming	<1e-4	1.6374	Archaea	Euryarchaeota	Methanobacteria	Methanobacteriales	Methanobacteriaceae	Methanobrevibacter	ruminantium
taxa_1737425	AnimalFarming	<1e-4	1.3063	Bacteria	Actinobacteria	Actinobacteria	Corynebacteriales	Corynebacteriaceae	Corynebacterium	provencense
taxa_40988	AnimalFarming	<1e-4	1.3452	Bacteria	Actinobacteria	Actinobacteria	Pseudonocardiales	Pseudonocardiaceae	Saccharomonospora	azurea
taxa_256701	AnimalFarming	<1e-4	2.1128	Bacteria	Actinobacteria	Actinobacteria	Micrococcales	Micrococcaceae	Glutamicibacter	arilaitensis
taxa_2508882	AnimalFarming	<1e-4	1.4029	Bacteria	Actinobacteria	Actinobacteria	Micrococcales	Intrasporangiaceae	Ornithinimicrobium	sp._HY006
taxa_1721	AnimalFarming	<1e-4	1.2892	Bacteria	Actinobacteria	Actinobacteria	Corynebacteriales	Corynebacteriaceae	Corynebacterium	callunae
taxa_2175864	BeefCattle	<1e-4	1.3088	Bacteria	Actinobacteria	Actinobacteria	Streptomycetales	Streptomycetaceae	Streptomyces	sp._NHF165
taxa_161360	BeefCattle	<1e-4	1.0019	Bacteria	Firmicutes	Bacilli	Bacillales	Planococcaceae	Planococcus	antarcticus
taxa_88233	BeefCattle	<1e-4	1.4868	Bacteria	Firmicutes	Bacilli	Lactobacillales	Lactobacillaceae	Lacticaseibacillus	Lactobacillus_manihotivorans
taxa_53437	BeefCattle	<1e-4	1.5862	Bacteria	Actinobacteria	Actinobacteria	Streptosporangiales	Nocardiopsaceae	Nocardiopsis	alba
taxa_40990	BeefCattle	<1e-4	1.2382	Bacteria	Actinobacteria	Actinobacteria	Pseudonocardiales	Pseudonocardiaceae	Saccharomonospora	glauca
taxa_2028345	BeefCattle	<1e-4	1.2821	Bacteria	Proteobacteria	Betaproteobacteria	Burkholderiales	Alcaligenaceae	Pusillimonas	sp._ye3
taxa_2026	BeefCattle	<1e-4	1.8362	Bacteria	Firmicutes	Bacilli	Bacillales	Thermoactinomycetaceae	Thermoactinomyces	vulgaris
taxa_1581	BeefCattle	0.0037	1.2219	Bacteria	Firmicutes	Bacilli	Lactobacillales	Lactobacillaceae	Lentilactobacillus	Lactobacillus_buchneri
taxa_53358	BeefCattle	<1e-4	1.043	Bacteria	Actinobacteria	Actinobacteria	Micrococcales	Intrasporangiaceae	Intrasporangium	calvum
taxa_2021	BeefCattle	<1e-4	1.4727	Bacteria	Actinobacteria	Actinobacteria	Streptosporangiales	Nocardiopsaceae	Thermobifida	fusca
taxa_1366	BeefCattle	0.0002	1.2471	Bacteria	Firmicutes	Bacilli	Lactobacillales	Streptococcaceae	Lactococcus	raffinolactis
taxa_334543	BeefCattle	<1e-4	1.3455	Bacteria	Proteobacteria	Gammaproteobacteria	Pseudomonadales	Moraxellaceae	Psychrobacter	arcticus
taxa_1609968	BeefCattle	<1e-4	1.352	Archaea	Euryarchaeota	Methanobacteria	Methanobacteriales	Methanobacteriaceae	Methanobrevibacter	sp._YE315
taxa_1610493	BeefCattle	<1e-4	1.1067	Bacteria	Actinobacteria	Actinobacteria	Propionibacteriales	Propionibacteriaceae	Tessaracoccus	flavus
taxa_2758573	BeefCattle	<1e-4	1.743	Bacteria	Actinobacteria	Actinobacteria	Actinomycetales	Actinomycetaceae	Flaviflexus	sp._dk850
taxa_261164	BeefCattle	<1e-4	1.5216	Bacteria	Proteobacteria	Gammaproteobacteria	Pseudomonadales	Moraxellaceae	Psychrobacter	alimentarius
taxa_1398	BeefCattle	0.0156	1.6352	Bacteria	Firmicutes	Bacilli	Bacillales	Bacillaceae	Bacillus	coagulans
taxa_1028416	BeefCattle	<1e-4	1.4305	Bacteria	Proteobacteria	Gammaproteobacteria	Pseudomonadales	Moraxellaceae	Psychrobacter	sp._DAB_AL43B
taxa_1852	BeefCattle	<1e-4	1.4863	Bacteria	Actinobacteria	Actinobacteria	Pseudonocardiales	Pseudonocardiaceae	Saccharomonospora	viridis
taxa_479978	BeefCattle	<1e-4	1.4028	Bacteria	Actinobacteria	Actinobacteria	Micromonosporales	Micromonosporaceae	Micromonospora	tulbaghiae
taxa_1829	BeefCattle	<1e-4	1.0214	Bacteria	Actinobacteria	Actinobacteria	Corynebacteriales	Nocardiaceae	Rhodococcus	rhodochrous
taxa_1903686	BeefCattle	<1e-4	1.5399	Bacteria	Firmicutes	Bacilli	Lactobacillales	Carnobacteriaceae	Jeotgalibaca	sp._PTS2502
taxa_208596	BeefCattle	<1e-4	1.1478	Bacteria	Firmicutes	Bacilli	Lactobacillales	Carnobacteriaceae	Carnobacterium	sp._17-4
taxa_152794	BeefCattle	<1e-4	2.0764	Bacteria	Actinobacteria	Actinobacteria	Corynebacteriales	Corynebacteriaceae	Corynebacterium	efficiens
taxa_294671	BeefCattle	<1e-4	1.4621	Archaea	Euryarchaeota	Methanobacteria	Methanobacteriales	Methanobacteriaceae	Methanobrevibacter	olleyae
taxa_797277	BeefCattle	<1e-4	1.3385	Bacteria	Proteobacteria	Gammaproteobacteria	Pseudomonadales	Pseudomonadaceae	Pseudomonas	litoralis
taxa_1699624	BeefCattle	0.0013	1.1842	Bacteria	Proteobacteria	Gammaproteobacteria	Pseudomonadales	Moraxellaceae	Psychrobacter	sp._P11G5
taxa_89059	BeefCattle	0.0003	1.5867	Bacteria	Firmicutes	Bacilli	Lactobacillales	Lactobacillaceae	Ligilactobacillus	Lactobacillus_acidipiscis
taxa_2593973	BeefCattle	0.0006	1.3111	Bacteria	Actinobacteria	Actinobacteria	Micrococcales	Intrasporangiaceae	Ornithinimicrobium	pratense
taxa_176292	BeefCattle	<1e-4	1.3986	Bacteria	Firmicutes	Bacilli	Lactobacillales	Lactobacillaceae	Secundilactobacillus	Lactobacillus_malefermentans
taxa_38310	BeefCattle	<1e-4	1.6569	Bacteria	Actinobacteria	Actinobacteria	Corynebacteriales	Nocardiaceae	Rhodococcus	coprophilus
taxa_1564681	BeefCattle	0.0026	1.1679	Bacteria	Firmicutes	Bacilli	Lactobacillales	Carnobacteriaceae	Carnobacterium	sp._CP1
taxa_47858	BeefCattle	<1e-4	1.132	Bacteria	Actinobacteria	Actinobacteria	Micromonosporales	Micromonosporaceae	Micromonospora	echinofusca
taxa_1868794	BeefCattle	<1e-4	1.9105	Bacteria	Firmicutes	Bacilli	Lactobacillales	Carnobacteriaceae	Jeotgalibaca	arthritidis
taxa_43674	BeefCattle	<1e-4	1.2942	Bacteria	Actinobacteria	Actinobacteria	Micrococcales	Jonesiaceae	Jonesia	denitrificans
taxa_2758037	BeefCattle	<1e-4	1.1336	Bacteria	Bacteroidetes	Flavobacteriia	Flavobacteriales	Weeksellaceae	Chryseobacterium	sp._cx-624
taxa_1694	BeefCattle	<1e-4	1.802	Bacteria	Actinobacteria	Actinobacteria	Bifidobacteriales	Bifidobacteriaceae	Bifidobacterium	pseudolongum
taxa_35841	BeefCattle	<1e-4	1.6856	Bacteria	Firmicutes	Bacilli	Bacillales	Bacillaceae	Bacillus	thermoamylovorans
taxa_2201999	BeefCattle	<1e-4	1.0145	Bacteria	Actinobacteria	Actinobacteria	Micromonosporales	Micromonosporaceae	Micromonospora	sp._B006
taxa_1288636	BeefCattle	<1e-4	1.4393	Bacteria	Actinobacteria	Actinobacteria	Micrococcales	Intrasporangiaceae	Ornithinimicrobium	flavum
taxa_1725	BeefCattle	<1e-4	1.4016	Bacteria	Actinobacteria	Actinobacteria	Corynebacteriales	Corynebacteriaceae	Corynebacterium	xerosis
taxa_402297	BeefCattle	<1e-4	1.0606	Bacteria	Actinobacteria	Actinobacteria	Propionibacteriales	Nocardioidaceae	Nocardioides	daphniae
taxa_147709	BeefCattle	<1e-4	1.008	Bacteria	Firmicutes	Bacilli	Lactobacillales	Carnobacteriaceae	Carnobacterium	inhibens
taxa_2662362	BeefCattle	<1e-4	1.1877	Bacteria	Proteobacteria	Gammaproteobacteria	Pseudomonadales	Moraxellaceae	Acinetobacter	wanghuae
taxa_230361	BeefCattle	<1e-4	1.3427	Archaea	Euryarchaeota	Methanobacteria	Methanobacteriales	Methanobacteriaceae	Methanobrevibacter	millerae
taxa_2500548	BeefCattle	0.0072	1.0808	Bacteria	Proteobacteria	Alphaproteobacteria	Rhodospirillales	Acetobacteraceae	Acetobacter	oryzoeni
taxa_1642646	BeefCattle	<1e-4	1.3036	Bacteria	Bacteroidetes	Bacteroidia	Bacteroidales	Dysgonomonadaceae	Petrimonas	mucosa
taxa_349751	BeefCattle	<1e-4	2.6187	Bacteria	Actinobacteria	Actinobacteria	Corynebacteriales	Corynebacteriaceae	Corynebacterium	marinum
taxa_35760	BeefCattle	<1e-4	1.1295	Bacteria	Actinobacteria	Actinobacteria	Bifidobacteriales	Bifidobacteriaceae	Bifidobacterium	choerinum
taxa_247333	BeefCattle	<1e-4	1.0188	Bacteria	Actinobacteria	Actinobacteria	Micrococcales	Intrasporangiaceae	Serinicoccus	marinus
taxa_459472	BeefCattle	<1e-4	1.2065	Bacteria	Firmicutes	Bacilli	Bacillales	Planococcaceae	Planomicrobium	glaciei
taxa_571800	BeefCattle	<1e-4	1.1606	Bacteria	Proteobacteria	Gammaproteobacteria	Pseudomonadales	Moraxellaceae	Psychrobacter	sp._G
taxa_1032851	BeefCattle	<1e-4	1.9548	Bacteria	Actinobacteria	Actinobacteria	Corynebacteriales	Corynebacteriaceae	Corynebacterium	nuruki
taxa_1397	BeefCattle	0.0001	1.2526	Bacteria	Firmicutes	Bacilli	Bacillales	Bacillaceae	Bacillus	circulans
taxa_1249	BeefCattle	<1e-4	1.0168	Bacteria	Firmicutes	Bacilli	Lactobacillales	Leuconostocaceae	Weissella	paramesenteroides
taxa_1871047	BeefCattle	<1e-4	1.0501	Bacteria	Bacteroidetes	Flavobacteriia	Flavobacteriales	Weeksellaceae	Chryseobacterium	sp.
taxa_1806508	BeefCattle	<1e-4	1.1406	Bacteria	Chloroflexi	Ardenticatenia	Ardenticatenales	Ardenticatenaceae	Candidatus_Promineofilum	breve
taxa_1610	BeefCattle	<1e-4	1.0967	Bacteria	Firmicutes	Bacilli	Lactobacillales	Lactobacillaceae	Loigolactobacillus	Lactobacillus_coryniformis
taxa_604330	BeefCattle	<1e-4	1.2162	Bacteria	Actinobacteria	Coriobacteriia	Coriobacteriales	Atopobiaceae	Olsenella	umbonata
taxa_2603206	BeefCattle	<1e-4	1.0445	Bacteria	Actinobacteria	Actinobacteria	Micrococcales	Ruaniaceae	Ruania	sp._HY168
taxa_29384	BeefCattle	0.0075	1.9034	Bacteria	Firmicutes	Bacilli	Bacillales	Staphylococcaceae	Staphylococcus	kloosii
taxa_76853	BeefCattle	<1e-4	1.0598	Bacteria	Firmicutes	Bacilli	Bacillales	Planococcaceae	Solibacillus	silvestris
taxa_48665	BeefCattle	0.0001	1.2645	Bacteria	Actinobacteria	Actinobacteria	Streptomycetales	Streptomycetaceae	Streptomyces	viridifaciens
taxa_767452	BeefCattle	0.005	1.4796	Bacteria	Actinobacteria	Actinobacteria	Micrococcales	Intrasporangiaceae	Serinicoccus	chungangensis
taxa_1727	BeefCattle	0.0052	1.0709	Bacteria	Actinobacteria	Actinobacteria	Corynebacteriales	Corynebacteriaceae	Corynebacterium	variabile
taxa_1868793	BeefCattle	<1e-4	1.7808	Bacteria	Firmicutes	Bacilli	Lactobacillales	Carnobacteriaceae	Jeotgalibaca	porci
taxa_1603	BeefCattle	<1e-4	2.1233	Bacteria	Firmicutes	Bacilli	Lactobacillales	Lactobacillaceae	Amylolactobacillus	amylophilus
taxa_79604	BeefCattle	<1e-4	1.3724	Bacteria	Actinobacteria	Coriobacteriia	Eggerthellales	Eggerthellaceae	Denitrobacterium	detoxificans
taxa_1699622	BeefCattle	<1e-4	1.3711	Bacteria	Proteobacteria	Gammaproteobacteria	Pseudomonadales	Moraxellaceae	Psychrobacter	sp._P2G3
taxa_1432792	BeefCattle	<1e-4	1.1038	Bacteria	Proteobacteria	Gammaproteobacteria	Methylococcales	Methylococcaceae	Methylocaldum	marinum
taxa_2209	BeefCattle	<1e-4	1.7324	Archaea	Euryarchaeota	Methanomicrobia	Methanosarcinales	Methanosarcinaceae	Methanosarcina	mazei
taxa_79880	BeefCattle	<1e-4	2.0717	Bacteria	Firmicutes	Bacilli	Bacillales	Bacillaceae	Alkalihalobacillus	clausii
taxa_1712675	BeefCattle	<1e-4	1.2548	Bacteria	Firmicutes	Erysipelotrichia	Erysipelotrichales	Erysipelotrichaceae	Turicibacter	sp._H121
taxa_2594265	BeefCattle	<1e-4	1.2487	Bacteria	Actinobacteria	Actinobacteria	Micrococcales	Intrasporangiaceae	Ornithinimicrobium	sp._H23M54
taxa_330922	BeefCattle	<1e-4	1.249	Bacteria	Proteobacteria	Gammaproteobacteria	Pseudomonadales	Moraxellaceae	Psychrobacter	cryohalolentis
taxa_4909	BeefCattle	<1e-4	1.3628	Eukaryota	Ascomycota	Saccharomycetes	Saccharomycetales	Pichiaceae	Pichia	kudriavzevii
taxa_2662261	BeefCattle	<1e-4	1.0847	Bacteria	Actinobacteria	Actinobacteria	Propionibacteriales	Propionibacteriaceae	Raineyella	sp._CBA3103
taxa_2714931	BeefCattle	<1e-4	1.3311	Bacteria	Actinobacteria	Actinobacteria	Micrococcales	Sanguibacteraceae	Sanguibacter	sp._HDW7
taxa_2604941	BeefCattle	<1e-4	1.1934	Bacteria	Proteobacteria	Gammaproteobacteria	Pseudomonadales	Pseudomonadaceae	Pseudomonas	sp._C27(2019)
taxa_97478	BeefCattle	<1e-4	1.0406	Bacteria	Firmicutes	Bacilli	Lactobacillales	Lactobacillaceae	Limosilactobacillus	Lactobacillus_mucosae
taxa_1789762	BeefCattle	<1e-4	1.0551	Archaea	Euryarchaeota	Methanobacteria	Methanobacteriales	Methanobacteriaceae	Methanosphaera	sp._BMS
taxa_2675218	BeefCattle	<1e-4	1.5626	Bacteria	Actinobacteria	Actinobacteria	Corynebacteriales	Corynebacteriaceae	Corynebacterium	sp._2019
taxa_1718	BeefCattle	<1e-4	1.527	Bacteria	Actinobacteria	Actinobacteria	Corynebacteriales	Corynebacteriaceae	Corynebacterium	glutamicum
taxa_83816	BeefCattle	<1e-4	1.5315	Archaea	Euryarchaeota	Methanobacteria	Methanobacteriales	Methanobacteriaceae	Methanobrevibacter	ruminantium
taxa_1737425	BeefCattle	<1e-4	1.238	Bacteria	Actinobacteria	Actinobacteria	Corynebacteriales	Corynebacteriaceae	Corynebacterium	provencense
taxa_40988	BeefCattle	<1e-4	1.0314	Bacteria	Actinobacteria	Actinobacteria	Pseudonocardiales	Pseudonocardiaceae	Saccharomonospora	azurea
taxa_256701	BeefCattle	<1e-4	1.4709	Bacteria	Actinobacteria	Actinobacteria	Micrococcales	Micrococcaceae	Glutamicibacter	arilaitensis
taxa_2508882	BeefCattle	0.0002	1.0407	Bacteria	Actinobacteria	Actinobacteria	Micrococcales	Intrasporangiaceae	Ornithinimicrobium	sp._HY006
taxa_1721	BeefCattle	<1e-4	1.0603	Bacteria	Actinobacteria	Actinobacteria	Corynebacteriales	Corynebacteriaceae	Corynebacterium	callunae
taxa_28198	DairyCattle	0.0013	1.8605	Bacteria	Proteobacteria	Epsilonproteobacteria	Campylobacterales	Campylobacteraceae	Arcobacter	cryaerophilus
taxa_675	DairyCattle	0.0026	2.2908	Bacteria	Proteobacteria	Gammaproteobacteria	Vibrionales	Vibrionaceae	Vibrio	cincinnatiensis
taxa_334543	DairyCattle	0.0034	1.3373	Bacteria	Proteobacteria	Gammaproteobacteria	Pseudomonadales	Moraxellaceae	Psychrobacter	arcticus
taxa_1610493	DairyCattle	0.0444	1.8188	Bacteria	Actinobacteria	Actinobacteria	Propionibacteriales	Propionibacteriaceae	Tessaracoccus	flavus
taxa_2037915	DairyCattle	<1e-4	-1.1848	Bacteria	Proteobacteria	Gammaproteobacteria	Enterobacterales	Pectobacteriaceae	Dickeya	sp._Secpp_1600
taxa_337043	DairyCattle	<1e-4	-1.0624	Viruses	Cossaviricota	Papovaviricetes	Zurhausenvirales	Papillomaviridae	Alphapapillomavirus	4
taxa_1028416	DairyCattle	0.0033	1.3539	Bacteria	Proteobacteria	Gammaproteobacteria	Pseudomonadales	Moraxellaceae	Psychrobacter	sp._DAB_AL43B
taxa_1903686	DairyCattle	0.0074	1.4649	Bacteria	Firmicutes	Bacilli	Lactobacillales	Carnobacteriaceae	Jeotgalibaca	sp._PTS2502
taxa_152794	DairyCattle	0.0002	1.7129	Bacteria	Actinobacteria	Actinobacteria	Corynebacteriales	Corynebacteriaceae	Corynebacterium	efficiens
taxa_294671	DairyCattle	0.0034	1.5689	Archaea	Euryarchaeota	Methanobacteria	Methanobacteriales	Methanobacteriaceae	Methanobrevibacter	olleyae
taxa_1499686	DairyCattle	0.0078	1.1815	Bacteria	Proteobacteria	Gammaproteobacteria	Pseudomonadales	Pseudomonadaceae	Pseudomonas	saudiphocaensis
taxa_797277	DairyCattle	0.0353	2.0531	Bacteria	Proteobacteria	Gammaproteobacteria	Pseudomonadales	Pseudomonadaceae	Pseudomonas	litoralis
taxa_1868794	DairyCattle	0.0154	1.661	Bacteria	Firmicutes	Bacilli	Lactobacillales	Carnobacteriaceae	Jeotgalibaca	arthritidis
taxa_43674	DairyCattle	0.0467	1.481	Bacteria	Actinobacteria	Actinobacteria	Micrococcales	Jonesiaceae	Jonesia	denitrificans
taxa_2758037	DairyCattle	0.0023	1.5579	Bacteria	Bacteroidetes	Flavobacteriia	Flavobacteriales	Weeksellaceae	Chryseobacterium	sp._cx-624
taxa_1694	DairyCattle	<1e-4	2.7359	Bacteria	Actinobacteria	Actinobacteria	Bifidobacteriales	Bifidobacteriaceae	Bifidobacterium	pseudolongum
taxa_1699621	DairyCattle	0.0057	1.2509	Bacteria	Proteobacteria	Gammaproteobacteria	Pseudomonadales	Moraxellaceae	Psychrobacter	sp._P11F6
taxa_28200	DairyCattle	0.0008	1.7534	Bacteria	Proteobacteria	Epsilonproteobacteria	Campylobacterales	Campylobacteraceae	Arcobacter	skirrowii
taxa_1725	DairyCattle	0.0026	1.5493	Bacteria	Actinobacteria	Actinobacteria	Corynebacteriales	Corynebacteriaceae	Corynebacterium	xerosis
taxa_2654325	DairyCattle	0.0027	1.039	Bacteria	Bacteroidetes	Flavobacteriia	Flavobacteriales	Flavobacteriaceae	Flavobacterium	sp._xlx-214
taxa_1285901	DairyCattle	0.0274	1.2179	Bacteria	Actinobacteria	Actinobacteria	Propionibacteriales	Propionibacteriaceae	Tessaracoccus	defluvii
taxa_101534	DairyCattle	<1e-4	-1.1638	Bacteria	Proteobacteria	Gammaproteobacteria	Enterobacterales	Enterobacteriaceae	Candidatus_Blochmannia	pennsylvanicus
taxa_2662362	DairyCattle	0.0014	1.2209	Bacteria	Proteobacteria	Gammaproteobacteria	Pseudomonadales	Moraxellaceae	Acinetobacter	wanghuae
taxa_230361	DairyCattle	0.0256	1.6039	Archaea	Euryarchaeota	Methanobacteria	Methanobacteriales	Methanobacteriaceae	Methanobrevibacter	millerae
taxa_1642646	DairyCattle	0.0352	1.5183	Bacteria	Bacteroidetes	Bacteroidia	Bacteroidales	Dysgonomonadaceae	Petrimonas	mucosa
taxa_349751	DairyCattle	0.0103	1.0972	Bacteria	Actinobacteria	Actinobacteria	Corynebacteriales	Corynebacteriaceae	Corynebacterium	marinum
taxa_160386	DairyCattle	0.0025	1.6634	Bacteria	Actinobacteria	Actinobacteria	Corynebacteriales	Corynebacteriaceae	Corynebacterium	casei
taxa_1461582	DairyCattle	0.006	1.1949	Bacteria	Firmicutes	Bacilli	Bacillales	Staphylococcaceae	Jeotgalicoccus	saudimassiliensis
taxa_1416627	DairyCattle	0.0203	1.5433	Bacteria	Proteobacteria	Gammaproteobacteria	Aeromonadales	Aeromonadaceae	Oceanisphaera	profunda
taxa_624186	DairyCattle	<1e-4	-1.1619	Bacteria	Bacteroidetes	Flavobacteriia	Flavobacteriales	Blattabacteriaceae	Blattabacterium	sp._(Blattella_germanica)
taxa_10455	DairyCattle	<1e-4	-2.0083	Viruses	Peploviricota	Herviviricetes	Herpesvirales	Baculoviridae	Alphabaculovirus	Spodoptera_frugiperda_multiple_nucleopolyhedrovirus
taxa_1727	DairyCattle	0.0003	1.9945	Bacteria	Actinobacteria	Actinobacteria	Corynebacteriales	Corynebacteriaceae	Corynebacterium	variabile
taxa_1868793	DairyCattle	<1e-4	1.9968	Bacteria	Firmicutes	Bacilli	Lactobacillales	Carnobacteriaceae	Jeotgalibaca	porci
taxa_2563897	DairyCattle	0.0477	1.1528	Bacteria	Proteobacteria	Gammaproteobacteria	Pseudomonadales	Moraxellaceae	Acinetobacter	sp._10FS3-1
taxa_333926	DairyCattle	<1e-4	-3.2594	Viruses	Cossaviricota	Papovaviricetes	Zurhausenvirales	Papillomaviridae	Gammapapillomavirus	1
taxa_2594265	DairyCattle	0.0398	1.5066	Bacteria	Actinobacteria	Actinobacteria	Micrococcales	Intrasporangiaceae	Ornithinimicrobium	sp._H23M54
taxa_2148	DairyCattle	0.0056	1.7229	Bacteria	Tenericutes	Mollicutes	Acholeplasmatales	Acholeplasmataceae	Acholeplasma	laidlawii
taxa_2714931	DairyCattle	0.0118	1.4627	Bacteria	Actinobacteria	Actinobacteria	Micrococcales	Sanguibacteraceae	Sanguibacter	sp._HDW7
taxa_2098	DairyCattle	<1e-4	-1.231	Bacteria	Tenericutes	Mollicutes	Mycoplasmatales	Mycoplasmataceae	Mycoplasma	hominis
taxa_2604941	DairyCattle	0.0074	2.3222	Bacteria	Proteobacteria	Gammaproteobacteria	Pseudomonadales	Pseudomonadaceae	Pseudomonas	sp._C27(2019)
taxa_113370	DairyCattle	<1e-4	-1.3502	Viruses	Nucleocytoviricota	Megaviricetes	Pimascovirales	Ascoviridae	Ascovirus	Spodoptera_frugiperda_ascovirus_1a
taxa_1718	DairyCattle	0.0072	1.4674	Bacteria	Actinobacteria	Actinobacteria	Corynebacteriales	Corynebacteriaceae	Corynebacterium	glutamicum
taxa_33045	DairyCattle	<1e-4	-1.8252	Bacteria	Proteobacteria	Alphaproteobacteria	Rhizobiales	Bartonellaceae	Bartonella	grahamii
taxa_256701	DairyCattle	0.0064	1.0657	Bacteria	Actinobacteria	Actinobacteria	Micrococcales	Micrococcaceae	Glutamicibacter	arilaitensis
taxa_1637841	DairyCattle	<1e-4	1.4821	Bacteria	Proteobacteria	Betaproteobacteria	Burkholderiales	Burkholderiaceae	Burkholderia	sp._MSMB0852
taxa_1721	DairyCattle	0.0348	1.2667	Bacteria	Actinobacteria	Actinobacteria	Corynebacteriales	Corynebacteriaceae	Corynebacterium	callunae
taxa_2487074	Hogs	<1e-4	1.2023	Bacteria	Bacteroidetes	Flavobacteriia	Flavobacteriales	Weeksellaceae	Kaistella	daneshvariae
taxa_28198	Hogs	<1e-4	1.0734	Bacteria	Proteobacteria	Epsilonproteobacteria	Campylobacterales	Campylobacteraceae	Arcobacter	cryaerophilus
taxa_88233	Hogs	<1e-4	1.9528	Bacteria	Firmicutes	Bacilli	Lactobacillales	Lactobacillaceae	Lacticaseibacillus	Lactobacillus_manihotivorans
taxa_1623	Hogs	<1e-4	2.3342	Bacteria	Firmicutes	Bacilli	Lactobacillales	Lactobacillaceae	Ligilactobacillus	ruminis
taxa_83559	Hogs	0.0009	1.6131	Bacteria	Chlamydiae	Chlamydiia	Chlamydiales	Chlamydiaceae	Chlamydia	suis
taxa_136857	Hogs	<1e-4	1.663	Bacteria	Actinobacteria	Actinobacteria	Corynebacteriales	Corynebacteriaceae	Corynebacterium	testudinoris
taxa_850	Hogs	0.0178	2.79	Bacteria	Fusobacteria	Fusobacteriia	Fusobacteriales	Fusobacteriaceae	Fusobacterium	mortiferum
taxa_857417	Hogs	0.0175	1.1189	Bacteria	Actinobacteria	Actinobacteria	Micrococcales	Intrasporangiaceae	Janibacter	indicus
taxa_702745	Hogs	<1e-4	1.8849	Bacteria	Bacteroidetes	Flavobacteriia	Flavobacteriales	Flavobacteriaceae	Myroides	phaeus
taxa_905	Hogs	<1e-4	2.5872	Bacteria	Firmicutes	Negativicutes	Acidaminococcales	Acidaminococcaceae	Acidaminococcus	fermentans
taxa_59310	Hogs	<1e-4	1.0859	Bacteria	Firmicutes	Bacilli	Lactobacillales	Streptococcaceae	Streptococcus	macedonicus
taxa_182773	Hogs	<1e-4	1.0854	Bacteria	Firmicutes	Clostridia	Clostridiales	Clostridiaceae	Clostridium	isatidis
taxa_47770	Hogs	0.0414	1.156	Bacteria	Firmicutes	Bacilli	Lactobacillales	Lactobacillaceae	Lactobacillus	crispatus
taxa_33959	Hogs	<1e-4	1.7171	Bacteria	Firmicutes	Bacilli	Lactobacillales	Lactobacillaceae	Lactobacillus	johnsonii
taxa_1366	Hogs	0.0003	1.2471	Bacteria	Firmicutes	Bacilli	Lactobacillales	Streptococcaceae	Lactococcus	raffinolactis
taxa_1074467	Hogs	0.0009	2.2647	Bacteria	Firmicutes	Bacilli	Lactobacillales	Lactobacillaceae	Companilactobacillus	Lactobacillus_heilongjiangensis
taxa_2496867	Hogs	<1e-4	1.9518	Bacteria	Actinobacteria	Actinobacteria	Actinomycetales	Actinomycetaceae	Flaviflexus	sp._H23T48
taxa_2497860	Hogs	<1e-4	1.5041	Bacteria	Firmicutes	Clostridia	Clostridiales	Lachnospiraceae	Cellulosilyticum	sp._WCF-2
taxa_2781024	Hogs	0.0005	1.0155	Bacteria	Proteobacteria	Gammaproteobacteria	Xanthomonadales	Xanthomonadaceae	Lysobacter	sp._H23M47
taxa_1631871	Hogs	<1e-4	1.1173	Bacteria	Firmicutes	Bacilli	Lactobacillales	Leuconostocaceae	Weissella	jogaejeotgali
taxa_266748	Hogs	<1e-4	1.1939	Bacteria	Bacteroidetes	Flavobacteriia	Flavobacteriales	Weeksellaceae	Kaistella	Chryseobacterium_antarcticum
taxa_1326	Hogs	<1e-4	1.9876	Bacteria	Firmicutes	Bacilli	Lactobacillales	Streptococcaceae	Streptococcus	acidominimus
taxa_334543	Hogs	<1e-4	1.4245	Bacteria	Proteobacteria	Gammaproteobacteria	Pseudomonadales	Moraxellaceae	Psychrobacter	arcticus
taxa_315405	Hogs	<1e-4	2.3003	Bacteria	Firmicutes	Bacilli	Lactobacillales	Streptococcaceae	Streptococcus	gallolyticus
taxa_2758573	Hogs	0.0104	1.2328	Bacteria	Actinobacteria	Actinobacteria	Actinomycetales	Actinomycetaceae	Flaviflexus	sp._dk850
taxa_261164	Hogs	0.0036	1.7446	Bacteria	Proteobacteria	Gammaproteobacteria	Pseudomonadales	Moraxellaceae	Psychrobacter	alimentarius
taxa_797291	Hogs	<1e-4	1.6072	Bacteria	Bacteroidetes	Sphingobacteriia	Sphingobacteriales	Sphingobacteriaceae	Sphingobacterium	lactis
taxa_2714936	Hogs	0.0031	1.1035	Bacteria	Proteobacteria	Gammaproteobacteria	Xanthomonadales	Xanthomonadaceae	Lysobacter	sp._HDW10
taxa_1115758	Hogs	<1e-4	1.7785	Bacteria	Firmicutes	Clostridia	Clostridiales	Peptostreptococcaceae	Romboutsia	ilealis
taxa_189834	Hogs	<1e-4	1.7047	Bacteria	Proteobacteria	Gammaproteobacteria	Pasteurellales	Pasteurellaceae	Actinobacillus	porcitonsillarum
taxa_2041044	Hogs	<1e-4	1.2231	Bacteria	Firmicutes	Clostridia	Clostridiales	Eubacteriaceae	Eubacterium	maltosivorans
taxa_2715163	Hogs	0.0153	1.4971	Bacteria	Proteobacteria	Gammaproteobacteria	Pseudomonadales	Moraxellaceae	Acinetobacter	lanii
taxa_1028416	Hogs	<1e-4	1.5558	Bacteria	Proteobacteria	Gammaproteobacteria	Pseudomonadales	Moraxellaceae	Psychrobacter	sp._DAB_AL43B
taxa_51664	Hogs	<1e-4	1.5691	Bacteria	Firmicutes	Bacilli	Lactobacillales	Lactobacillaceae	Lactobacillus	dextrinicus
taxa_1829	Hogs	0.0008	1.346	Bacteria	Actinobacteria	Actinobacteria	Corynebacteriales	Nocardiaceae	Rhodococcus	rhodochrous
taxa_53458	Hogs	<1e-4	1.184	Bacteria	Actinobacteria	Actinobacteria	Micrococcales	Intrasporangiaceae	Janibacter	limosus
taxa_1276	Hogs	0.0048	1.0079	Bacteria	Actinobacteria	Actinobacteria	Micrococcales	Dermacoccaceae	Kytococcus	sedentarius
taxa_2496265	Hogs	<1e-4	1.438	Bacteria	Firmicutes	Bacilli	Lactobacillales	Carnobacteriaceae	Jeotgalibaca	ciconiae
taxa_1291540	Hogs	<1e-4	2.299	Archaea	Euryarchaeota	Thermoplasmata	Methanomassiliicoccales	Candidatus_Methanomethylophilaceae	Candidatus_Methanomethylophilus	alvus
taxa_1903686	Hogs	<1e-4	1.6081	Bacteria	Firmicutes	Bacilli	Lactobacillales	Carnobacteriaceae	Jeotgalibaca	sp._PTS2502
taxa_1296540	Hogs	<1e-4	1.3413	Bacteria	Firmicutes	Bacilli	Lactobacillales	Lactobacillaceae	Paucilactobacillus	Lactobacillus_nenjiangensis
taxa_208596	Hogs	0.0132	1.1577	Bacteria	Firmicutes	Bacilli	Lactobacillales	Carnobacteriaceae	Carnobacterium	sp._17-4
taxa_859	Hogs	0.0004	1.0025	Bacteria	Fusobacteria	Fusobacteriia	Fusobacteriales	Fusobacteriaceae	Fusobacterium	necrophorum
taxa_1697053	Hogs	<1e-4	1.7781	Bacteria	Proteobacteria	Gammaproteobacteria	Pseudomonadales	Pseudomonadaceae	Oblitimonas	alkaliphila
taxa_797277	Hogs	0.0077	1.2	Bacteria	Proteobacteria	Gammaproteobacteria	Pseudomonadales	Pseudomonadaceae	Pseudomonas	litoralis
taxa_51669	Hogs	0.0012	1.2017	Bacteria	Firmicutes	Bacilli	Lactobacillales	Enterococcaceae	Tetragenococcus	halophilus
taxa_2006115	Hogs	<1e-4	1.438	Bacteria	Proteobacteria	Gammaproteobacteria	Pseudomonadales	Moraxellaceae	Acinetobacter	piscicola
taxa_33905	Hogs	<1e-4	2.9978	Bacteria	Actinobacteria	Actinobacteria	Bifidobacteriales	Bifidobacteriaceae	Bifidobacterium	thermophilum
taxa_1699624	Hogs	<1e-4	1.5939	Bacteria	Proteobacteria	Gammaproteobacteria	Pseudomonadales	Moraxellaceae	Psychrobacter	sp._P11G5
taxa_1699623	Hogs	0.0003	1.1101	Bacteria	Proteobacteria	Gammaproteobacteria	Pseudomonadales	Moraxellaceae	Psychrobacter	sp._P11G3
taxa_1639	Hogs	<1e-4	1.3161	Bacteria	Firmicutes	Bacilli	Bacillales	Listeriaceae	Listeria	monocytogenes
taxa_2017485	Hogs	<1e-4	1.0805	Bacteria	Actinobacteria	Actinobacteria	Micrococcales	Dermabacteraceae	Brachybacterium	avium
taxa_1520	Hogs	0.0169	2.6472	Bacteria	Firmicutes	Clostridia	Clostridiales	Clostridiaceae	Clostridium	beijerinckii
taxa_167	Hogs	<1e-4	2.0935	Bacteria	Spirochaetes	Spirochaetia	Spirochaetales	Spirochaetaceae	Treponema	succinifaciens
taxa_1720344	Hogs	0.0121	1.1994	Bacteria	Proteobacteria	Gammaproteobacteria	Pseudomonadales	Moraxellaceae	Psychrobacter	sp._AntiMn-1
taxa_1564681	Hogs	<1e-4	1.4377	Bacteria	Firmicutes	Bacilli	Lactobacillales	Carnobacteriaceae	Carnobacterium	sp._CP1
taxa_1868794	Hogs	<1e-4	1.7142	Bacteria	Firmicutes	Bacilli	Lactobacillales	Carnobacteriaceae	Jeotgalibaca	arthritidis
taxa_2601122	Hogs	<1e-4	1.5764	Bacteria	Proteobacteria	Gammaproteobacteria	Pseudomonadales	Moraxellaceae	Acinetobacter	sp._YH12138
taxa_1345	Hogs	0.0001	1.1164	Bacteria	Firmicutes	Bacilli	Lactobacillales	Streptococcaceae	Streptococcus	ferus
taxa_649196	Hogs	0.002	1.1498	Bacteria	Bacteroidetes	Sphingobacteriia	Sphingobacteriales	Sphingobacteriaceae	Sphingobacterium	hotanense
taxa_2758572	Hogs	<1e-4	1.5695	Bacteria	Actinobacteria	Actinobacteria	Actinomycetales	Actinomycetaceae	Schaalia	sp._JY-X169
taxa_1377	Hogs	<1e-4	1.2678	Bacteria	Firmicutes	Bacilli	Lactobacillales	Aerococcaceae	Aerococcus	viridans
taxa_271420	Hogs	0.0006	1.7345	Bacteria	Proteobacteria	Gammaproteobacteria	Pseudomonadales	Pseudomonadaceae	Pseudomonas	xanthomarina
taxa_2017484	Hogs	0.0014	1.0598	Bacteria	Actinobacteria	Actinobacteria	Micrococcales	Dermabacteraceae	Brachybacterium	vulturis
taxa_971	Hogs	<1e-4	1.6353	Bacteria	Firmicutes	Negativicutes	Selenomonadales	Selenomonadaceae	Selenomonas	ruminantium
taxa_102684	Hogs	<1e-4	1.6163	Bacteria	Firmicutes	Bacilli	Lactobacillales	Streptococcaceae	Streptococcus	infantarius
taxa_83771	Hogs	<1e-4	1.5355	Bacteria	Proteobacteria	Gammaproteobacteria	Aeromonadales	Succinivibrionaceae	Succinivibrio	dextrinosolvens
taxa_2109685	Hogs	<1e-4	2.5501	Bacteria	Actinobacteria	Coriobacteriia	Coriobacteriales	Atopobiaceae	Olsenella	sp._GAM18
taxa_76832	Hogs	<1e-4	1.2037	Bacteria	Bacteroidetes	Flavobacteriia	Flavobacteriales	Flavobacteriaceae	Myroides	odoratimimus
taxa_151276	Hogs	<1e-4	2.2171	Bacteria	Bacteroidetes	Bacteroidia	Bacteroidales	Bacteroidaceae	Bacteroides	coprosuis
taxa_2133944	Hogs	<1e-4	1.1559	Bacteria	Bacteroidetes	Bacteroidia	Bacteroidales	Prevotellaceae	Alloprevotella	sp._E39
taxa_2557994	Hogs	0.0242	1.2597	Bacteria	Bacteroidetes	Sphingobacteriia	Sphingobacteriales	Sphingobacteriaceae	Sphingobacterium	sp._CZ-2
taxa_2545632	Hogs	<1e-4	1.9303	Bacteria	Proteobacteria	Gammaproteobacteria	Chromatiales	Chromatiaceae	Rheinheimera	sp._D18
taxa_1598	Hogs	<1e-4	2.2835	Bacteria	Firmicutes	Bacilli	Lactobacillales	Lactobacillaceae	Limosilactobacillus	reuteri
taxa_1699621	Hogs	<1e-4	1.3431	Bacteria	Proteobacteria	Gammaproteobacteria	Pseudomonadales	Moraxellaceae	Psychrobacter	sp._P11F6
taxa_2781023	Hogs	<1e-4	1.0544	Bacteria	Proteobacteria	Gammaproteobacteria	Xanthomonadales	Xanthomonadaceae	Lysobacter	sp._H23M41
taxa_1584	Hogs	<1e-4	1.5091	Bacteria	Firmicutes	Bacilli	Lactobacillales	Lactobacillaceae	Lactobacillus	delbrueckii
taxa_912801	Hogs	0.0112	1.0999	Bacteria	Actinobacteria	Actinobacteria	Corynebacteriales	Dietziaceae	Dietzia	sp._DQ12-45-1b
taxa_1725	Hogs	<1e-4	1.7162	Bacteria	Actinobacteria	Actinobacteria	Corynebacteriales	Corynebacteriaceae	Corynebacterium	xerosis
taxa_1285901	Hogs	0.0005	1.0107	Bacteria	Actinobacteria	Actinobacteria	Propionibacteriales	Propionibacteriaceae	Tessaracoccus	defluvii
taxa_1628248	Hogs	<1e-4	1.9317	Bacteria	Bacteroidetes	Flavobacteriia	Flavobacteriales	Weeksellaceae	Empedobacter	stercoris
taxa_85336	Hogs	<1e-4	1.3802	Bacteria	Actinobacteria	Actinobacteria	Micrococcales	Micrococcaceae	Rothia	nasimurium
taxa_1571	Hogs	0.0003	1.8699	Bacteria	Firmicutes	Bacilli	Bacillales	Planococcaceae	Sporosarcina	ureae
taxa_147709	Hogs	0.0008	1.2506	Bacteria	Firmicutes	Bacilli	Lactobacillales	Carnobacteriaceae	Carnobacterium	inhibens
taxa_2724150	Hogs	<1e-4	1.3529	Bacteria	Firmicutes	Clostridia	Clostridiales	Peptostreptococcaceae	Romboutsia	sp._CE17
taxa_1642646	Hogs	0.0036	1.0826	Bacteria	Bacteroidetes	Bacteroidia	Bacteroidales	Dysgonomonadaceae	Petrimonas	mucosa
taxa_1348	Hogs	<1e-4	1.5132	Bacteria	Firmicutes	Bacilli	Lactobacillales	Streptococcaceae	Streptococcus	parauberis
taxa_194197	Hogs	<1e-4	1.3543	Bacteria	Proteobacteria	Betaproteobacteria	Neisseriales	Neisseriaceae	Neisseria	dentiae
taxa_399497	Hogs	0.0181	1.141	Bacteria	Actinobacteria	Actinobacteria	Propionibacteriales	Propionibacteriaceae	Tessaracoccus	flavescens
taxa_160386	Hogs	<1e-4	1.4311	Bacteria	Actinobacteria	Actinobacteria	Corynebacteriales	Corynebacteriaceae	Corynebacterium	casei
taxa_150055	Hogs	<1e-4	1.0135	Bacteria	Firmicutes	Bacilli	Lactobacillales	Streptococcaceae	Streptococcus	lutetiensis
taxa_35760	Hogs	0.0007	1.7972	Bacteria	Actinobacteria	Actinobacteria	Bifidobacteriales	Bifidobacteriaceae	Bifidobacterium	choerinum
taxa_82348	Hogs	0.0004	1.011	Bacteria	Firmicutes	Bacilli	Lactobacillales	Streptococcaceae	Streptococcus	pluranimalium
taxa_1461582	Hogs	0.0003	1.2206	Bacteria	Firmicutes	Bacilli	Bacillales	Staphylococcaceae	Jeotgalicoccus	saudimassiliensis
taxa_571800	Hogs	0.0012	1.2665	Bacteria	Proteobacteria	Gammaproteobacteria	Pseudomonadales	Moraxellaceae	Psychrobacter	sp._G
taxa_1249	Hogs	0.0392	1.1532	Bacteria	Firmicutes	Bacilli	Lactobacillales	Leuconostocaceae	Weissella	paramesenteroides
taxa_1538644	Hogs	0.0007	1.0562	Bacteria	Bacteroidetes	Sphingobacteriia	Sphingobacteriales	Sphingobacteriaceae	Sphingobacterium	sp._ML3W
taxa_2564099	Hogs	<1e-4	1.9344	Bacteria	Firmicutes	Clostridia	Clostridiales	Ruminococcaceae	Ruminococcus	sp._JE7A12
taxa_45497	Hogs	<1e-4	1.0288	Bacteria	Firmicutes	Tissierellia	Tissierellales	Tissierellaceae	Schnuerera	ultunensis
taxa_901	Hogs	<1e-4	1.5106	Bacteria	Proteobacteria	Deltaproteobacteria	Desulfovibrionales	Desulfovibrionaceae	Desulfovibrio	piger
taxa_2100	Hogs	0.0098	1.7795	Bacteria	Tenericutes	Mollicutes	Mycoplasmatales	Mycoplasmataceae	Mycoplasma	hyorhinis
taxa_1610	Hogs	0.0474	1.3969	Bacteria	Firmicutes	Bacilli	Lactobacillales	Lactobacillaceae	Loigolactobacillus	Lactobacillus_coryniformis
taxa_28038	Hogs	0.0001	1.26	Bacteria	Firmicutes	Bacilli	Lactobacillales	Lactobacillaceae	Latilactobacillus	Lactobacillus_curvatus
taxa_1705	Hogs	<1e-4	1.3366	Bacteria	Actinobacteria	Actinobacteria	Corynebacteriales	Corynebacteriaceae	Corynebacterium	stationis
taxa_604330	Hogs	0.0036	1.1804	Bacteria	Actinobacteria	Coriobacteriia	Coriobacteriales	Atopobiaceae	Olsenella	umbonata
taxa_349106	Hogs	<1e-4	1.4209	Bacteria	Proteobacteria	Gammaproteobacteria	Pseudomonadales	Moraxellaceae	Psychrobacter	sp._PRwf-1
taxa_255507	Hogs	0.0012	1.0529	Bacteria	Proteobacteria	Epsilonproteobacteria	Campylobacterales	Campylobacteraceae	Arcobacter	cibarius
taxa_1903186	Hogs	0.001	1.0475	Bacteria	Actinobacteria	Actinobacteria	Micrococcales	Dermabacteraceae	Brachybacterium	sp._P6-10-X1
taxa_5665	Hogs	<1e-4	2.7903	Eukaryota	Euglenozoa	Kinetoplastea	Trypanosomatida	Trypanosomatidae	Leishmania	mexicana
taxa_1216932	Hogs	<1e-4	2.7114	Bacteria	Firmicutes	Clostridia	Clostridiales	Clostridiaceae	Clostridium	bornimense
taxa_708126	Hogs	<1e-4	2.9629	Bacteria	Firmicutes	Bacilli	Lactobacillales	Carnobacteriaceae	Jeotgalibaca	dankookensis
taxa_75658	Hogs	<1e-4	2.1097	Bacteria	Proteobacteria	Epsilonproteobacteria	Campylobacterales	Campylobacteraceae	Campylobacter	lanienae
taxa_45610	Hogs	<1e-4	1.1959	Bacteria	Proteobacteria	Gammaproteobacteria	Pseudomonadales	Moraxellaceae	Psychrobacter	urativorans
taxa_48665	Hogs	<1e-4	2.0729	Bacteria	Actinobacteria	Actinobacteria	Streptomycetales	Streptomycetaceae	Streptomyces	viridifaciens
taxa_1296	Hogs	0.0007	1.3034	Bacteria	Firmicutes	Bacilli	Bacillales	Staphylococcaceae	Staphylococcus	sciuri
taxa_1727	Hogs	<1e-4	1.3954	Bacteria	Actinobacteria	Actinobacteria	Corynebacteriales	Corynebacteriaceae	Corynebacterium	variabile
taxa_1492	Hogs	<1e-4	2.754	Bacteria	Firmicutes	Clostridia	Clostridiales	Clostridiaceae	Clostridium	butyricum
taxa_1868793	Hogs	<1e-4	1.6249	Bacteria	Firmicutes	Bacilli	Lactobacillales	Carnobacteriaceae	Jeotgalibaca	porci
taxa_46867	Hogs	<1e-4	1.5691	Bacteria	Firmicutes	Clostridia	Clostridiales	Clostridiaceae	Clostridium	chauvoei
taxa_1603	Hogs	<1e-4	2.0184	Bacteria	Firmicutes	Bacilli	Lactobacillales	Lactobacillaceae	Amylolactobacillus	amylophilus
taxa_738	Hogs	<1e-4	3.6711	Bacteria	Proteobacteria	Gammaproteobacteria	Pasteurellales	Pasteurellaceae	Glaesserella	parasuis
taxa_1504	Hogs	<1e-4	1.507	Bacteria	Firmicutes	Clostridia	Clostridiales	Clostridiaceae	Clostridium	septicum
taxa_1307	Hogs	<1e-4	2.7995	Bacteria	Firmicutes	Bacilli	Lactobacillales	Streptococcaceae	Streptococcus	suis
taxa_1699622	Hogs	<1e-4	1.4524	Bacteria	Proteobacteria	Gammaproteobacteria	Pseudomonadales	Moraxellaceae	Psychrobacter	sp._P2G3
taxa_907	Hogs	<1e-4	2.7953	Bacteria	Firmicutes	Negativicutes	Veillonellales	Veillonellaceae	Megasphaera	elsdenii
taxa_51049	Hogs	<1e-4	1.3555	Bacteria	Proteobacteria	Gammaproteobacteria	Pasteurellales	Pasteurellaceae	Actinobacillus	indolicus
taxa_1604	Hogs	<1e-4	3.8506	Bacteria	Firmicutes	Bacilli	Lactobacillales	Lactobacillaceae	Lactobacillus	amylovorus
taxa_1712675	Hogs	<1e-4	2.1596	Bacteria	Firmicutes	Erysipelotrichia	Erysipelotrichales	Erysipelotrichaceae	Turicibacter	sp._H121
taxa_2594265	Hogs	0.0007	1.0452	Bacteria	Actinobacteria	Actinobacteria	Micrococcales	Intrasporangiaceae	Ornithinimicrobium	sp._H23M54
taxa_51665	Hogs	<1e-4	1.7597	Bacteria	Firmicutes	Bacilli	Lactobacillales	Aerococcaceae	Aerococcus	urinaeequi
taxa_330922	Hogs	<1e-4	1.3196	Bacteria	Proteobacteria	Gammaproteobacteria	Pseudomonadales	Moraxellaceae	Psychrobacter	cryohalolentis
taxa_575200	Hogs	<1e-4	2.3101	Bacteria	Actinobacteria	Actinobacteria	Corynebacteriales	Corynebacteriaceae	Corynebacterium	maris
taxa_224719	Hogs	<1e-4	1.7044	Archaea	Euryarchaeota	Methanobacteria	Methanobacteriales	Methanobacteriaceae	Methanobrevibacter	sp._AbM4
taxa_2487118	Hogs	<1e-4	1.8275	Bacteria	Firmicutes	Erysipelotrichia	Erysipelotrichales	Erysipelotrichaceae	Intestinibaculum	porci
taxa_2733866	Hogs	<1e-4	1.4093	Bacteria	Proteobacteria	Gammaproteobacteria	Pseudomonadales	Moraxellaceae	Psychrobacter	sp._KCTC_72983
taxa_2203895	Hogs	<1e-4	1.2937	Bacteria	Proteobacteria	Gammaproteobacteria	Pseudomonadales	Moraxellaceae	Psychrobacter	sp._YP14
taxa_2714931	Hogs	0.0001	1.2481	Bacteria	Actinobacteria	Actinobacteria	Micrococcales	Sanguibacteraceae	Sanguibacter	sp._HDW7
taxa_2604941	Hogs	<1e-4	2.0129	Bacteria	Proteobacteria	Gammaproteobacteria	Pseudomonadales	Pseudomonadaceae	Pseudomonas	sp._C27(2019)
taxa_1796646	Hogs	0.0226	1.0659	Bacteria	Bacteroidetes	Bacteroidia	Bacteroidales	Muribaculaceae	Muribaculum	intestinale
taxa_1612	Hogs	<1e-4	1.6177	Bacteria	Firmicutes	Bacilli	Lactobacillales	Lactobacillaceae	Companilactobacillus	Lactobacillus_farciminis
taxa_97478	Hogs	<1e-4	2.0088	Bacteria	Firmicutes	Bacilli	Lactobacillales	Lactobacillaceae	Limosilactobacillus	Lactobacillus_mucosae
taxa_2761047	Hogs	0.0036	1.3577	Bacteria	Actinobacteria	Actinobacteria	Micrococcales	Intrasporangiaceae	Janibacter	sp._YB324
taxa_1496	Hogs	<1e-4	1.1763	Bacteria	Firmicutes	Clostridia	Clostridiales	Peptostreptococcaceae	Clostridioides	difficile
taxa_839	Hogs	<1e-4	1.5054	Bacteria	Bacteroidetes	Bacteroidia	Bacteroidales	Prevotellaceae	Prevotella	ruminicola
taxa_1491	Hogs	<1e-4	1.9461	Bacteria	Firmicutes	Clostridia	Clostridiales	Clostridiaceae	Clostridium	botulinum
taxa_2317	Hogs	0.0006	1.3273	Archaea	Euryarchaeota	Methanobacteria	Methanobacteriales	Methanobacteriaceae	Methanosphaera	stadtmanae
taxa_195	Hogs	<1e-4	1.3514	Bacteria	Proteobacteria	Epsilonproteobacteria	Campylobacterales	Campylobacteraceae	Campylobacter	coli
taxa_1241979	Hogs	<1e-4	1.8113	Bacteria	Bacteroidetes	Flavobacteriia	Flavobacteriales	Weeksellaceae	Kaistella	Chryseobacterium_carnis
taxa_35787	Hogs	0.0446	1.546	Bacteria	Firmicutes	Bacilli	Lactobacillales	Lactobacillaceae	Limosilactobacillus	Lactobacillus_pontis
taxa_42858	Hogs	<1e-4	1.22	Bacteria	Firmicutes	Bacilli	Bacillales	Staphylococcaceae	Staphylococcus	lentus
taxa_1718	Hogs	<1e-4	1.8231	Bacteria	Actinobacteria	Actinobacteria	Corynebacteriales	Corynebacteriaceae	Corynebacterium	glutamicum
taxa_256701	Hogs	<1e-4	1.3975	Bacteria	Actinobacteria	Actinobacteria	Micrococcales	Micrococcaceae	Glutamicibacter	arilaitensis
taxa_1721	Hogs	0.0005	1.1407	Bacteria	Actinobacteria	Actinobacteria	Corynebacteriales	Corynebacteriaceae	Corynebacterium	callunae
taxa_334204	Poultry	<1e-4	-1.8233	Viruses	Cossaviricota	Papovaviricetes	Zurhausenvirales	Papillomaviridae	Mupapillomavirus	2
taxa_1805478	Poultry	<1e-4	2.067	Bacteria	Actinobacteria	Coriobacteriia	Coriobacteriales	Atopobiaceae	Olsenella	timonensis
taxa_33959	Poultry	<1e-4	1.7814	Bacteria	Firmicutes	Bacilli	Lactobacillales	Lactobacillaceae	Lactobacillus	johnsonii
taxa_1633	Poultry	<1e-4	2.0181	Bacteria	Firmicutes	Bacilli	Lactobacillales	Lactobacillaceae	Limosilactobacillus	Lactobacillus_vaginalis
taxa_2714936	Poultry	0.003	1.4039	Bacteria	Proteobacteria	Gammaproteobacteria	Xanthomonadales	Xanthomonadaceae	Lysobacter	sp._HDW10
taxa_2037915	Poultry	<1e-4	-1.3778	Bacteria	Proteobacteria	Gammaproteobacteria	Enterobacterales	Pectobacteriaceae	Dickeya	sp._Secpp_1600
taxa_228229	Poultry	0.0236	1.0369	Bacteria	Firmicutes	Bacilli	Lactobacillales	Lactobacillaceae	Ligilactobacillus	Lactobacillus_saerimneri
taxa_43669	Poultry	<1e-4	1.9689	Bacteria	Actinobacteria	Actinobacteria	Micrococcales	Dermabacteraceae	Brachybacterium	faecium
taxa_2496265	Poultry	0.0001	1.0897	Bacteria	Firmicutes	Bacilli	Lactobacillales	Carnobacteriaceae	Jeotgalibaca	ciconiae
taxa_158847	Poultry	<1e-4	2.2252	Bacteria	Firmicutes	Negativicutes	Selenomonadales	Selenomonadaceae	Megamonas	hypermegale
taxa_1697	Poultry	0.0055	2.1739	Bacteria	Actinobacteria	Actinobacteria	Corynebacteriales	Corynebacteriaceae	Corynebacterium	ammoniagenes
taxa_1564681	Poultry	0.0395	1.4697	Bacteria	Firmicutes	Bacilli	Lactobacillales	Carnobacteriaceae	Carnobacterium	sp._CP1
taxa_2144175	Poultry	<1e-4	2.2486	Bacteria	Firmicutes	Negativicutes	Veillonellales	Veillonellaceae	Megasphaera	stantonii
taxa_29459	Poultry	<1e-4	-2.4824	Bacteria	Proteobacteria	Alphaproteobacteria	Rhizobiales	Brucellaceae	Brucella	melitensis
taxa_78448	Poultry	0.0002	1.5601	Bacteria	Actinobacteria	Actinobacteria	Bifidobacteriales	Bifidobacteriaceae	Bifidobacterium	pullorum
taxa_564	Poultry	0.0497	3.046	Bacteria	Proteobacteria	Gammaproteobacteria	Enterobacterales	Enterobacteriaceae	Escherichia	fergusonii
taxa_1406512	Poultry	<1e-4	-1.064	Archaea	Euryarchaeota	Thermoplasmata	Methanomassiliicoccales	Methanomassiliicoccaceae	Methanomassiliicoccus	Candidatus_Methanomassiliicoccus_intestinalis
taxa_397865	Poultry	0.0001	1.4251	Bacteria	Bacteroidetes	Bacteroidia	Bacteroidales	Barnesiellaceae	Barnesiella	viscericola
taxa_1705	Poultry	<1e-4	1.7937	Bacteria	Actinobacteria	Actinobacteria	Corynebacteriales	Corynebacteriaceae	Corynebacterium	stationis
taxa_2603206	Poultry	<1e-4	1.6331	Bacteria	Actinobacteria	Actinobacteria	Micrococcales	Ruaniaceae	Ruania	sp._HY168
taxa_44008	Poultry	<1e-4	2.4012	Bacteria	Firmicutes	Bacilli	Lactobacillales	Enterococcaceae	Enterococcus	cecorum
taxa_76853	Poultry	0.0005	1.3182	Bacteria	Firmicutes	Bacilli	Bacillales	Planococcaceae	Solibacillus	silvestris
taxa_1871021	Poultry	0.0012	1.5706	Bacteria	Firmicutes	Clostridia	Clostridiales	Lachnospiraceae	Lachnoclostridium	phocaeense
taxa_1652545	Poultry	0.003	1.029	Bacteria	Actinobacteria	Actinobacteria	Micrococcales	Micrococcaceae	Arthrobacter	sp._YC-RL1
taxa_1624	Poultry	<1e-4	2.3041	Bacteria	Firmicutes	Bacilli	Lactobacillales	Lactobacillaceae	Ligilactobacillus	salivarius
taxa_42858	Poultry	<1e-4	2.264	Bacteria	Firmicutes	Bacilli	Bacillales	Staphylococcaceae	Staphylococcus	lentus
taxa_407035	Poultry	0.0011	1.0068	Bacteria	Firmicutes	Bacilli	Bacillales	Staphylococcaceae	Salinicoccus	halodurans
taxa_1601	Poultry	<1e-4	2.7827	Bacteria	Firmicutes	Bacilli	Lactobacillales	Lactobacillaceae	Ligilactobacillus	agilis
taxa_413497	Spring	<1e-4	-1.1883	Bacteria	Proteobacteria	Gammaproteobacteria	Enterobacterales	Enterobacteriaceae	Cronobacter	dublinensis
taxa_29459	Spring	<1e-4	-2.673	Bacteria	Proteobacteria	Alphaproteobacteria	Rhizobiales	Brucellaceae	Brucella	melitensis
taxa_76759	Spring	0.0202	-1.0255	Bacteria	Proteobacteria	Gammaproteobacteria	Pseudomonadales	Pseudomonadaceae	Pseudomonas	monteilii
taxa_2037915	Summer	<1e-4	-1.4393	Bacteria	Proteobacteria	Gammaproteobacteria	Enterobacterales	Pectobacteriaceae	Dickeya	sp._Secpp_1600
Significant DA taxa identified by ANCOM-BC in at least one exposure. p: adjusted p-values after BH correction. Lfd: log2 fold-difference

### Sheet: Table S9
Table S9. The number of differentially abundant taxa to individual exposure (372 taxa)
ID	Kingdom	Phylum	Class	Order	Family	Genus	Species	Male	DogsOrCats	Dogs	Cats	HomeCondition	Carpeting	LiveFarm	CropFarming	AnimalFarming	BeefCattle	DairyCattle	Hogs	Poultry	Spring	Summer
taxa_702967	Bacteria	Actinobacteria	Actinobacteria	Corynebacteriales	Corynebacteriaceae	Corynebacterium	sp._NML98-0116	TRUE	FALSE	FALSE	FALSE	FALSE	FALSE	FALSE	FALSE	FALSE	FALSE	FALSE	FALSE	FALSE	FALSE	FALSE
taxa_571915	Bacteria	Actinobacteria	Actinobacteria	Corynebacteriales	Corynebacteriaceae	Corynebacterium	mustelae	FALSE	TRUE	TRUE	FALSE	FALSE	FALSE	FALSE	FALSE	FALSE	FALSE	FALSE	FALSE	FALSE	FALSE	FALSE
taxa_326523	Bacteria	Proteobacteria	Betaproteobacteria	Neisseriales	Neisseriaceae	Neisseria	zoodegmatis	FALSE	TRUE	TRUE	FALSE	FALSE	FALSE	FALSE	FALSE	FALSE	FALSE	FALSE	FALSE	FALSE	FALSE	FALSE
taxa_28113	Bacteria	Bacteroidetes	Bacteroidia	Bacteroidales	Bacteroidaceae	Bacteroides	heparinolyticus	FALSE	TRUE	TRUE	FALSE	FALSE	FALSE	FALSE	FALSE	FALSE	FALSE	FALSE	FALSE	FALSE	FALSE	FALSE
taxa_850	Bacteria	Fusobacteria	Fusobacteriia	Fusobacteriales	Fusobacteriaceae	Fusobacterium	mortiferum	FALSE	TRUE	TRUE	FALSE	FALSE	FALSE	FALSE	FALSE	FALSE	FALSE	FALSE	TRUE	FALSE	FALSE	FALSE
taxa_28080	Bacteria	Proteobacteria	Epsilonproteobacteria	Campylobacterales	Campylobacteraceae	Campylobacter	upsaliensis	FALSE	TRUE	TRUE	FALSE	FALSE	FALSE	FALSE	FALSE	FALSE	FALSE	FALSE	FALSE	FALSE	FALSE	FALSE
taxa_89152	Bacteria	Firmicutes	Clostridia	Clostridiales	Peptostreptococcaceae	Peptacetobacter	hiranonis	FALSE	TRUE	TRUE	FALSE	FALSE	FALSE	FALSE	FALSE	FALSE	FALSE	FALSE	FALSE	FALSE	FALSE	FALSE
taxa_29419	Bacteria	Proteobacteria	Epsilonproteobacteria	Campylobacterales	Helicobacteraceae	Helicobacter	canis	FALSE	TRUE	TRUE	TRUE	FALSE	FALSE	FALSE	FALSE	FALSE	FALSE	FALSE	FALSE	FALSE	FALSE	FALSE
taxa_607712	Bacteria	Proteobacteria	Betaproteobacteria	Neisseriales	Neisseriaceae	Neisseria	shayeganii	FALSE	TRUE	TRUE	FALSE	FALSE	FALSE	FALSE	FALSE	FALSE	FALSE	FALSE	FALSE	FALSE	FALSE	FALSE
taxa_123824	Bacteria	Proteobacteria	Gammaproteobacteria	Pasteurellales	Pasteurellaceae	Frederiksenia	canicola	FALSE	TRUE	TRUE	FALSE	FALSE	FALSE	FALSE	FALSE	FALSE	FALSE	FALSE	FALSE	FALSE	FALSE	FALSE
taxa_2732593	Bacteria	Proteobacteria	Alphaproteobacteria	Rickettsiales	Anaplasmataceae	Wolbachia	endosymbiont_of_Ctenocephalides_felis_wCfeT	FALSE	TRUE	TRUE	TRUE	FALSE	FALSE	FALSE	FALSE	FALSE	FALSE	FALSE	FALSE	FALSE	FALSE	FALSE
taxa_493	Bacteria	Proteobacteria	Betaproteobacteria	Neisseriales	Neisseriaceae	Neisseria	canis	FALSE	TRUE	TRUE	FALSE	FALSE	FALSE	FALSE	FALSE	FALSE	FALSE	FALSE	FALSE	FALSE	FALSE	FALSE
taxa_213	Bacteria	Proteobacteria	Epsilonproteobacteria	Campylobacterales	Helicobacteraceae	Helicobacter	cinaedi	FALSE	TRUE	TRUE	FALSE	FALSE	FALSE	FALSE	FALSE	FALSE	FALSE	FALSE	FALSE	FALSE	FALSE	FALSE
taxa_28189	Bacteria	Bacteroidetes	Flavobacteriia	Flavobacteriales	Flavobacteriaceae	Capnocytophaga	cynodegmi	FALSE	TRUE	TRUE	FALSE	FALSE	FALSE	FALSE	FALSE	FALSE	FALSE	FALSE	FALSE	FALSE	FALSE	FALSE
taxa_1945658	Bacteria	Bacteroidetes	Flavobacteriia	Flavobacteriales	Flavobacteriaceae	Capnocytophaga	sp._H4358	FALSE	TRUE	TRUE	FALSE	FALSE	FALSE	FALSE	FALSE	FALSE	FALSE	FALSE	FALSE	FALSE	FALSE	FALSE
taxa_837	Bacteria	Bacteroidetes	Bacteroidia	Bacteroidales	Porphyromonadaceae	Porphyromonas	gingivalis	FALSE	TRUE	TRUE	FALSE	FALSE	FALSE	FALSE	FALSE	FALSE	FALSE	FALSE	FALSE	FALSE	FALSE	FALSE
taxa_2494234	Bacteria	Proteobacteria	Betaproteobacteria	Burkholderiales	Sutterellaceae	Sutterella	megalosphaeroides	FALSE	TRUE	TRUE	FALSE	FALSE	FALSE	FALSE	FALSE	FALSE	FALSE	FALSE	FALSE	FALSE	FALSE	FALSE
taxa_46127	Bacteria	Firmicutes	Bacilli	Bacillales	Staphylococcaceae	Staphylococcus	felis	FALSE	TRUE	FALSE	FALSE	FALSE	FALSE	FALSE	FALSE	FALSE	FALSE	FALSE	FALSE	FALSE	FALSE	FALSE
taxa_607711	Bacteria	Proteobacteria	Betaproteobacteria	Neisseriales	Neisseriaceae	Neisseria	wadsworthii	FALSE	TRUE	FALSE	TRUE	FALSE	FALSE	FALSE	FALSE	FALSE	FALSE	FALSE	FALSE	FALSE	FALSE	FALSE
taxa_859	Bacteria	Fusobacteria	Fusobacteriia	Fusobacteriales	Fusobacteriaceae	Fusobacterium	necrophorum	FALSE	TRUE	TRUE	FALSE	FALSE	FALSE	FALSE	FALSE	FALSE	FALSE	FALSE	TRUE	FALSE	FALSE	FALSE
taxa_393921	Bacteria	Bacteroidetes	Bacteroidia	Bacteroidales	Porphyromonadaceae	Porphyromonas	crevioricanis	FALSE	TRUE	TRUE	FALSE	FALSE	FALSE	FALSE	FALSE	FALSE	FALSE	FALSE	FALSE	FALSE	FALSE	FALSE
taxa_158	Bacteria	Spirochaetes	Spirochaetia	Spirochaetales	Spirochaetaceae	Treponema	denticola	FALSE	TRUE	TRUE	FALSE	FALSE	FALSE	FALSE	FALSE	FALSE	FALSE	FALSE	FALSE	FALSE	FALSE	FALSE
taxa_283734	Bacteria	Firmicutes	Bacilli	Bacillales	Staphylococcaceae	Staphylococcus	pseudintermedius	FALSE	TRUE	TRUE	FALSE	FALSE	FALSE	FALSE	FALSE	FALSE	FALSE	FALSE	FALSE	FALSE	FALSE	FALSE
taxa_132132	Bacteria	Proteobacteria	Deltaproteobacteria	Desulfovibrionales	Desulfomicrobiaceae	Desulfomicrobium	orale	FALSE	TRUE	TRUE	FALSE	FALSE	FALSE	FALSE	FALSE	FALSE	FALSE	FALSE	FALSE	FALSE	FALSE	FALSE
taxa_153493	Bacteria	Proteobacteria	Betaproteobacteria	Neisseriales	Neisseriaceae	Conchiformibius	steedae	FALSE	TRUE	TRUE	FALSE	FALSE	FALSE	FALSE	FALSE	FALSE	FALSE	FALSE	FALSE	FALSE	FALSE	FALSE
taxa_1945657	Bacteria	Bacteroidetes	Flavobacteriia	Flavobacteriales	Flavobacteriaceae	Capnocytophaga	sp._H2931	FALSE	TRUE	TRUE	FALSE	FALSE	FALSE	FALSE	FALSE	FALSE	FALSE	FALSE	FALSE	FALSE	FALSE	FALSE
taxa_731	Bacteria	Proteobacteria	Gammaproteobacteria	Pasteurellales	Pasteurellaceae	Histophilus	somni	FALSE	TRUE	TRUE	FALSE	FALSE	FALSE	FALSE	FALSE	FALSE	FALSE	FALSE	FALSE	FALSE	FALSE	FALSE
taxa_1080349	Eukaryota	Ascomycota	Saccharomycetes	Saccharomycetales	Saccharomycetaceae	Saccharomyces	eubayanus	FALSE	TRUE	FALSE	TRUE	FALSE	FALSE	FALSE	FALSE	FALSE	FALSE	FALSE	FALSE	FALSE	FALSE	FALSE
taxa_1871022	Bacteria	Actinobacteria	Coriobacteriia	Coriobacteriales	Atopobiaceae	Libanicoccus	massiliensis	FALSE	TRUE	FALSE	FALSE	FALSE	FALSE	FALSE	FALSE	FALSE	FALSE	FALSE	FALSE	FALSE	FALSE	FALSE
taxa_754	Bacteria	Proteobacteria	Gammaproteobacteria	Pasteurellales	Pasteurellaceae	Pasteurella	dagmatis	FALSE	TRUE	TRUE	FALSE	FALSE	FALSE	FALSE	FALSE	FALSE	FALSE	FALSE	FALSE	FALSE	FALSE	FALSE
taxa_326522	Bacteria	Proteobacteria	Betaproteobacteria	Neisseriales	Neisseriaceae	Neisseria	animaloris	FALSE	TRUE	TRUE	FALSE	FALSE	FALSE	FALSE	FALSE	FALSE	FALSE	FALSE	FALSE	FALSE	FALSE	FALSE
taxa_78448	Bacteria	Actinobacteria	Actinobacteria	Bifidobacteriales	Bifidobacteriaceae	Bifidobacterium	pullorum	FALSE	TRUE	FALSE	TRUE	FALSE	FALSE	FALSE	FALSE	FALSE	FALSE	FALSE	FALSE	TRUE	FALSE	FALSE
taxa_2517362	Bacteria	Proteobacteria	Epsilonproteobacteria	Campylobacterales	Campylobacteraceae	Campylobacter	sp._CCUG_57310	FALSE	TRUE	TRUE	FALSE	FALSE	FALSE	FALSE	FALSE	FALSE	FALSE	FALSE	FALSE	FALSE	FALSE	FALSE
taxa_36874	Bacteria	Bacteroidetes	Bacteroidia	Bacteroidales	Porphyromonadaceae	Porphyromonas	cangingivalis	FALSE	TRUE	TRUE	FALSE	FALSE	FALSE	FALSE	FALSE	FALSE	FALSE	FALSE	FALSE	FALSE	FALSE	FALSE
taxa_1561	Bacteria	Firmicutes	Clostridia	Clostridiales	Clostridiaceae	Clostridium	baratii	FALSE	TRUE	FALSE	FALSE	FALSE	FALSE	FALSE	FALSE	TRUE	FALSE	FALSE	FALSE	FALSE	FALSE	FALSE
taxa_1912897	Bacteria	Firmicutes	Clostridia	Clostridiales	Lachnospiraceae	Blautia	argi	FALSE	TRUE	TRUE	FALSE	FALSE	FALSE	FALSE	FALSE	FALSE	FALSE	FALSE	FALSE	FALSE	FALSE	FALSE
taxa_2711329	Bacteria	Actinobacteria	Actinobacteria	Micrococcales	Micrococcaceae	Kocuria	sp._TGY1120_3	FALSE	TRUE	FALSE	FALSE	FALSE	FALSE	FALSE	FALSE	FALSE	FALSE	FALSE	FALSE	FALSE	FALSE	FALSE
taxa_1502	Bacteria	Firmicutes	Clostridia	Clostridiales	Clostridiaceae	Clostridium	perfringens	FALSE	TRUE	TRUE	FALSE	TRUE	FALSE	FALSE	FALSE	FALSE	FALSE	FALSE	FALSE	FALSE	FALSE	FALSE
taxa_1474	Bacteria	Firmicutes	Bacilli	Bacillales	Planococcaceae	Sporosarcina	pasteurii	FALSE	TRUE	FALSE	TRUE	FALSE	FALSE	FALSE	FALSE	FALSE	FALSE	FALSE	FALSE	FALSE	FALSE	FALSE
taxa_480520	Bacteria	Bacteroidetes	Flavobacteriia	Flavobacteriales	Flavobacteriaceae	Myroides	profundi	FALSE	TRUE	FALSE	FALSE	FALSE	FALSE	FALSE	FALSE	FALSE	FALSE	FALSE	FALSE	FALSE	FALSE	FALSE
taxa_856	Bacteria	Fusobacteria	Fusobacteriia	Fusobacteriales	Fusobacteriaceae	Fusobacterium	varium	FALSE	TRUE	TRUE	FALSE	FALSE	FALSE	FALSE	FALSE	FALSE	FALSE	FALSE	FALSE	FALSE	FALSE	FALSE
taxa_28091	Bacteria	Proteobacteria	Betaproteobacteria	Neisseriales	Neisseriaceae	Neisseria	weaveri	FALSE	TRUE	TRUE	FALSE	FALSE	FALSE	FALSE	FALSE	FALSE	FALSE	FALSE	FALSE	FALSE	FALSE	FALSE
taxa_1322	Bacteria	Firmicutes	Clostridia	Clostridiales	Lachnospiraceae	Blautia	hansenii	FALSE	TRUE	TRUE	FALSE	FALSE	FALSE	FALSE	FALSE	FALSE	FALSE	FALSE	FALSE	FALSE	FALSE	FALSE
taxa_37372	Bacteria	Proteobacteria	Epsilonproteobacteria	Campylobacterales	Helicobacteraceae	Helicobacter	bilis	FALSE	TRUE	TRUE	TRUE	FALSE	FALSE	FALSE	FALSE	FALSE	FALSE	FALSE	FALSE	FALSE	FALSE	FALSE
taxa_1660080	Bacteria	Proteobacteria	Epsilonproteobacteria	Campylobacterales	Campylobacteraceae	Campylobacter	sp._RM16192	FALSE	TRUE	TRUE	FALSE	FALSE	FALSE	FALSE	FALSE	FALSE	FALSE	FALSE	FALSE	FALSE	FALSE	FALSE
taxa_1848904	Bacteria	Bacteroidetes	Flavobacteriia	Flavobacteriales	Flavobacteriaceae	Capnocytophaga	stomatis	FALSE	TRUE	FALSE	TRUE	FALSE	FALSE	FALSE	FALSE	FALSE	FALSE	FALSE	FALSE	FALSE	FALSE	FALSE
taxa_28898	Bacteria	Proteobacteria	Epsilonproteobacteria	Campylobacterales	Campylobacteraceae	Campylobacter	helveticus	FALSE	TRUE	FALSE	TRUE	FALSE	FALSE	FALSE	FALSE	FALSE	FALSE	FALSE	FALSE	FALSE	FALSE	FALSE
taxa_28188	Bacteria	Bacteroidetes	Flavobacteriia	Flavobacteriales	Flavobacteriaceae	Capnocytophaga	canimorsus	FALSE	TRUE	TRUE	FALSE	FALSE	FALSE	FALSE	FALSE	FALSE	FALSE	FALSE	FALSE	FALSE	FALSE	FALSE
taxa_298596	Bacteria	Firmicutes	Bacilli	Bacillales	Planococcaceae	Sporosarcina	ureilytica	FALSE	TRUE	FALSE	TRUE	FALSE	FALSE	FALSE	FALSE	FALSE	FALSE	FALSE	FALSE	FALSE	FALSE	FALSE
taxa_437897	Bacteria	Firmicutes	Negativicutes	Selenomonadales	Selenomonadaceae	Megamonas	funiformis	FALSE	TRUE	TRUE	FALSE	FALSE	FALSE	FALSE	FALSE	FALSE	FALSE	FALSE	FALSE	FALSE	FALSE	FALSE
taxa_861	Bacteria	Fusobacteria	Fusobacteriia	Fusobacteriales	Fusobacteriaceae	Fusobacterium	ulcerans	FALSE	FALSE	TRUE	FALSE	FALSE	FALSE	FALSE	FALSE	FALSE	FALSE	FALSE	FALSE	FALSE	FALSE	FALSE
taxa_2583452	Bacteria	Firmicutes	Erysipelotrichia	Erysipelotrichales	Erysipelotrichaceae	Amedibacterium	intestinale	FALSE	FALSE	TRUE	FALSE	FALSE	FALSE	FALSE	FALSE	FALSE	FALSE	FALSE	FALSE	FALSE	FALSE	FALSE
taxa_171284	Bacteria	Tenericutes	Mollicutes	Mycoplasmatales	Mycoplasmataceae	Mycoplasma	cynos	FALSE	FALSE	TRUE	FALSE	FALSE	FALSE	FALSE	FALSE	FALSE	FALSE	FALSE	FALSE	FALSE	FALSE	FALSE
taxa_33038	Bacteria	Firmicutes	Clostridia	Clostridiales	Lachnospiraceae	Mediterraneibacter	Ruminococcus_gnavus	FALSE	FALSE	TRUE	FALSE	FALSE	FALSE	FALSE	FALSE	FALSE	FALSE	FALSE	FALSE	FALSE	FALSE	FALSE
taxa_2764326	Bacteria	Fusobacteria	Fusobacteriia	Fusobacteriales	Fusobacteriaceae	Fusobacterium	sp._NSJ-57	FALSE	FALSE	TRUE	FALSE	FALSE	FALSE	FALSE	FALSE	FALSE	FALSE	FALSE	FALSE	FALSE	FALSE	FALSE
taxa_1309	Bacteria	Firmicutes	Bacilli	Lactobacillales	Streptococcaceae	Streptococcus	mutans	FALSE	FALSE	TRUE	FALSE	FALSE	FALSE	FALSE	FALSE	FALSE	FALSE	FALSE	FALSE	FALSE	FALSE	FALSE
taxa_28026	Bacteria	Actinobacteria	Actinobacteria	Bifidobacteriales	Bifidobacteriaceae	Bifidobacterium	pseudocatenulatum	FALSE	FALSE	FALSE	TRUE	FALSE	FALSE	FALSE	FALSE	FALSE	FALSE	FALSE	FALSE	FALSE	FALSE	FALSE
taxa_1686	Bacteria	Actinobacteria	Actinobacteria	Bifidobacteriales	Bifidobacteriaceae	Bifidobacterium	catenulatum	FALSE	FALSE	FALSE	TRUE	FALSE	FALSE	FALSE	FALSE	FALSE	FALSE	FALSE	FALSE	FALSE	FALSE	FALSE
taxa_1680	Bacteria	Actinobacteria	Actinobacteria	Bifidobacteriales	Bifidobacteriaceae	Bifidobacterium	adolescentis	FALSE	FALSE	FALSE	TRUE	FALSE	FALSE	FALSE	FALSE	FALSE	FALSE	FALSE	FALSE	FALSE	FALSE	FALSE
taxa_1235662	Viruses	Cossaviricota	Papovaviricetes	Zurhausenvirales	Papillomaviridae	Dyothetapapillomavirus	1	FALSE	FALSE	FALSE	TRUE	FALSE	FALSE	FALSE	FALSE	FALSE	FALSE	FALSE	FALSE	FALSE	FALSE	FALSE
taxa_907	Bacteria	Firmicutes	Negativicutes	Veillonellales	Veillonellaceae	Megasphaera	elsdenii	FALSE	FALSE	FALSE	TRUE	FALSE	FALSE	FALSE	FALSE	TRUE	FALSE	FALSE	TRUE	FALSE	FALSE	FALSE
taxa_334204	Viruses	Cossaviricota	Papovaviricetes	Zurhausenvirales	Papillomaviridae	Mupapillomavirus	2	FALSE	FALSE	FALSE	FALSE	TRUE	TRUE	FALSE	FALSE	FALSE	FALSE	FALSE	FALSE	TRUE	FALSE	FALSE
taxa_2681308	Bacteria	Proteobacteria	Gammaproteobacteria	Enterobacterales	Enterobacteriaceae	Leclercia	sp._119287	FALSE	FALSE	FALSE	FALSE	TRUE	FALSE	FALSE	FALSE	FALSE	FALSE	FALSE	FALSE	FALSE	FALSE	FALSE
taxa_2211210	Bacteria	Actinobacteria	Actinobacteria	Micrococcales	Micrococcaceae	Arthrobacter	dokdonellae	FALSE	FALSE	FALSE	FALSE	TRUE	FALSE	FALSE	FALSE	FALSE	FALSE	FALSE	FALSE	FALSE	FALSE	FALSE
taxa_1571	Bacteria	Firmicutes	Bacilli	Bacillales	Planococcaceae	Sporosarcina	ureae	FALSE	FALSE	FALSE	FALSE	TRUE	FALSE	FALSE	FALSE	TRUE	FALSE	FALSE	TRUE	FALSE	FALSE	FALSE
taxa_656366	Bacteria	Actinobacteria	Actinobacteria	Micrococcales	Micrococcaceae	Arthrobacter	alpinus	FALSE	FALSE	FALSE	FALSE	TRUE	FALSE	TRUE	FALSE	FALSE	FALSE	FALSE	FALSE	FALSE	FALSE	FALSE
taxa_1622	Bacteria	Firmicutes	Bacilli	Lactobacillales	Lactobacillaceae	Ligilactobacillus	Lactobacillus_murinus	FALSE	FALSE	FALSE	FALSE	TRUE	FALSE	FALSE	FALSE	FALSE	FALSE	FALSE	FALSE	FALSE	FALSE	FALSE
taxa_86185	Bacteria	Proteobacteria	Gammaproteobacteria	Pseudomonadales	Pseudomonadaceae	Pseudomonas	lundensis	FALSE	FALSE	FALSE	FALSE	TRUE	FALSE	FALSE	FALSE	FALSE	FALSE	FALSE	FALSE	FALSE	FALSE	FALSE
taxa_1961786	Viruses	Cossaviricota	Papovaviricetes	Zurhausenvirales	Papillomaviridae	Taupapillomavirus	3	FALSE	FALSE	FALSE	FALSE	FALSE	TRUE	FALSE	FALSE	FALSE	FALSE	FALSE	FALSE	FALSE	FALSE	FALSE
taxa_2560438	Viruses	Uroviricota	Caudoviricetes	Caudovirales	Myoviridae	Vequintavirus	Escherichia_virus_APECc02	FALSE	FALSE	FALSE	FALSE	FALSE	TRUE	FALSE	FALSE	FALSE	FALSE	FALSE	FALSE	FALSE	FALSE	FALSE
taxa_2037915	Bacteria	Proteobacteria	Gammaproteobacteria	Enterobacterales	Pectobacteriaceae	Dickeya	sp._Secpp_1600	FALSE	FALSE	FALSE	FALSE	FALSE	TRUE	TRUE	FALSE	FALSE	FALSE	TRUE	FALSE	TRUE	FALSE	TRUE
taxa_337043	Viruses	Cossaviricota	Papovaviricetes	Zurhausenvirales	Papillomaviridae	Alphapapillomavirus	4	FALSE	FALSE	FALSE	FALSE	FALSE	TRUE	FALSE	FALSE	FALSE	FALSE	TRUE	FALSE	FALSE	FALSE	FALSE
taxa_334207	Viruses	Cossaviricota	Papovaviricetes	Zurhausenvirales	Papillomaviridae	Betapapillomavirus	3	FALSE	FALSE	FALSE	FALSE	FALSE	TRUE	FALSE	FALSE	FALSE	FALSE	FALSE	FALSE	FALSE	FALSE	FALSE
taxa_1985326	Viruses	Uroviricota	Caudoviricetes	Caudovirales	Myoviridae	Jiaodavirus	Klebsiella_virus_JD18	FALSE	FALSE	FALSE	FALSE	FALSE	TRUE	FALSE	FALSE	FALSE	FALSE	FALSE	FALSE	FALSE	FALSE	FALSE
taxa_2596674	Viruses	Uroviricota	Caudoviricetes	Caudovirales	Podoviridae		Stenotrophomonas_phage_Pokken	FALSE	FALSE	FALSE	FALSE	FALSE	TRUE	FALSE	FALSE	FALSE	FALSE	FALSE	FALSE	FALSE	FALSE	FALSE
taxa_1914853	Viruses	Uroviricota	Caudoviricetes	Caudovirales	Myoviridae	Vequintavirus	Escherichia_virus_V5	FALSE	FALSE	FALSE	FALSE	FALSE	TRUE	FALSE	FALSE	FALSE	FALSE	FALSE	FALSE	FALSE	FALSE	FALSE
taxa_10335	Viruses	Peploviricota	Herviviricetes	Herpesvirales	Herpesviridae	Varicellovirus	Human_alphaherpesvirus_3	FALSE	FALSE	FALSE	FALSE	FALSE	TRUE	FALSE	FALSE	FALSE	FALSE	FALSE	FALSE	FALSE	FALSE	FALSE
taxa_101534	Bacteria	Proteobacteria	Gammaproteobacteria	Enterobacterales	Enterobacteriaceae	Candidatus_Blochmannia	pennsylvanicus	FALSE	FALSE	FALSE	FALSE	FALSE	TRUE	FALSE	FALSE	FALSE	FALSE	TRUE	FALSE	FALSE	FALSE	FALSE
taxa_334203	Viruses	Cossaviricota	Papovaviricetes	Zurhausenvirales	Papillomaviridae	Mupapillomavirus	1	FALSE	FALSE	FALSE	FALSE	FALSE	TRUE	FALSE	FALSE	FALSE	FALSE	FALSE	FALSE	FALSE	FALSE	FALSE
taxa_181667	Viruses	Cossaviricota	Papovaviricetes	Zurhausenvirales	Papillomaviridae	Lambdapapillomavirus	1	FALSE	FALSE	FALSE	FALSE	FALSE	TRUE	FALSE	FALSE	FALSE	FALSE	FALSE	FALSE	FALSE	FALSE	FALSE
taxa_29388	Bacteria	Firmicutes	Bacilli	Bacillales	Staphylococcaceae	Staphylococcus	capitis	FALSE	FALSE	FALSE	FALSE	FALSE	TRUE	FALSE	FALSE	FALSE	FALSE	FALSE	FALSE	FALSE	FALSE	FALSE
taxa_35790	Bacteria	Proteobacteria	Alphaproteobacteria	Rickettsiales	Rickettsiaceae	Rickettsia	japonica	FALSE	FALSE	FALSE	FALSE	FALSE	TRUE	FALSE	FALSE	FALSE	FALSE	FALSE	FALSE	FALSE	FALSE	FALSE
taxa_1914854	Viruses	Uroviricota	Caudoviricetes	Caudovirales	Myoviridae	Vequintavirus	Escherichia_virus_JES2013	FALSE	FALSE	FALSE	FALSE	FALSE	TRUE	FALSE	FALSE	FALSE	FALSE	FALSE	FALSE	FALSE	FALSE	FALSE
taxa_624186	Bacteria	Bacteroidetes	Flavobacteriia	Flavobacteriales	Blattabacteriaceae	Blattabacterium	sp._(Blattella_germanica)	FALSE	FALSE	FALSE	FALSE	FALSE	TRUE	FALSE	FALSE	FALSE	FALSE	TRUE	FALSE	FALSE	FALSE	FALSE
taxa_10455	Viruses	Peploviricota	Herviviricetes	Herpesvirales	Baculoviridae	Alphabaculovirus	Spodoptera_frugiperda_multiple_nucleopolyhedrovirus	FALSE	FALSE	FALSE	FALSE	FALSE	TRUE	FALSE	FALSE	FALSE	FALSE	TRUE	FALSE	FALSE	FALSE	FALSE
taxa_2560623	Viruses	Uroviricota	Caudoviricetes	Caudovirales	Siphoviridae	Vidquintavirus	Pantoea_virus_Vid5	FALSE	FALSE	FALSE	FALSE	FALSE	TRUE	FALSE	FALSE	FALSE	FALSE	FALSE	FALSE	FALSE	FALSE	FALSE
taxa_2560448	Viruses	Uroviricota	Caudoviricetes	Caudovirales	Myoviridae	Vequintavirus	Escherichia_virus_Murica	FALSE	FALSE	FALSE	FALSE	FALSE	TRUE	FALSE	FALSE	FALSE	FALSE	FALSE	FALSE	FALSE	FALSE	FALSE
taxa_447897	Viruses				Baculoviridae	Alphabaculovirus	Mythimna_unipuncta_nucleopolyhedrovirus	FALSE	FALSE	FALSE	FALSE	FALSE	TRUE	FALSE	FALSE	FALSE	FALSE	FALSE	FALSE	FALSE	FALSE	FALSE
taxa_2098	Bacteria	Tenericutes	Mollicutes	Mycoplasmatales	Mycoplasmataceae	Mycoplasma	hominis	FALSE	FALSE	FALSE	FALSE	FALSE	TRUE	FALSE	FALSE	FALSE	FALSE	TRUE	FALSE	FALSE	FALSE	FALSE
taxa_1147043	Viruses	Uroviricota	Caudoviricetes	Caudovirales	Siphoviridae		Staphylococcus_phage_StB20	FALSE	FALSE	FALSE	FALSE	FALSE	TRUE	FALSE	FALSE	FALSE	FALSE	FALSE	FALSE	FALSE	FALSE	FALSE
taxa_33045	Bacteria	Proteobacteria	Alphaproteobacteria	Rhizobiales	Bartonellaceae	Bartonella	grahamii	FALSE	FALSE	FALSE	FALSE	FALSE	TRUE	FALSE	FALSE	FALSE	FALSE	TRUE	FALSE	FALSE	FALSE	FALSE
taxa_1637841	Bacteria	Proteobacteria	Betaproteobacteria	Burkholderiales	Burkholderiaceae	Burkholderia	sp._MSMB0852	FALSE	FALSE	FALSE	FALSE	FALSE	TRUE	FALSE	FALSE	FALSE	FALSE	TRUE	FALSE	FALSE	FALSE	FALSE
taxa_2039166	Bacteria	Bacteroidetes	Flavobacteriia	Flavobacteriales	Weeksellaceae	Chryseobacterium	sp._6424	FALSE	FALSE	FALSE	FALSE	FALSE	FALSE	TRUE	FALSE	FALSE	FALSE	FALSE	FALSE	FALSE	FALSE	FALSE
taxa_28198	Bacteria	Proteobacteria	Epsilonproteobacteria	Campylobacterales	Campylobacteraceae	Arcobacter	cryaerophilus	FALSE	FALSE	FALSE	FALSE	FALSE	FALSE	TRUE	FALSE	TRUE	FALSE	TRUE	TRUE	FALSE	FALSE	FALSE
taxa_2175864	Bacteria	Actinobacteria	Actinobacteria	Streptomycetales	Streptomycetaceae	Streptomyces	sp._NHF165	FALSE	FALSE	FALSE	FALSE	FALSE	FALSE	TRUE	FALSE	TRUE	TRUE	FALSE	FALSE	FALSE	FALSE	FALSE
taxa_88233	Bacteria	Firmicutes	Bacilli	Lactobacillales	Lactobacillaceae	Lacticaseibacillus	Lactobacillus_manihotivorans	FALSE	FALSE	FALSE	FALSE	FALSE	FALSE	TRUE	FALSE	TRUE	TRUE	FALSE	TRUE	FALSE	FALSE	FALSE
taxa_1078471	Bacteria	Actinobacteria	Actinobacteria	Micrococcales	Intrasporangiaceae	Serinicoccus	profundi	FALSE	FALSE	FALSE	FALSE	FALSE	FALSE	TRUE	FALSE	FALSE	FALSE	FALSE	FALSE	FALSE	FALSE	FALSE
taxa_2021	Bacteria	Actinobacteria	Actinobacteria	Streptosporangiales	Nocardiopsaceae	Thermobifida	fusca	FALSE	FALSE	FALSE	FALSE	FALSE	FALSE	TRUE	FALSE	TRUE	TRUE	FALSE	FALSE	FALSE	FALSE	FALSE
taxa_675	Bacteria	Proteobacteria	Gammaproteobacteria	Vibrionales	Vibrionaceae	Vibrio	cincinnatiensis	FALSE	FALSE	FALSE	FALSE	FALSE	FALSE	TRUE	FALSE	TRUE	FALSE	TRUE	FALSE	FALSE	FALSE	FALSE
taxa_2496867	Bacteria	Actinobacteria	Actinobacteria	Actinomycetales	Actinomycetaceae	Flaviflexus	sp._H23T48	FALSE	FALSE	FALSE	FALSE	FALSE	FALSE	TRUE	FALSE	TRUE	FALSE	FALSE	TRUE	FALSE	FALSE	FALSE
taxa_334543	Bacteria	Proteobacteria	Gammaproteobacteria	Pseudomonadales	Moraxellaceae	Psychrobacter	arcticus	FALSE	FALSE	FALSE	FALSE	FALSE	FALSE	TRUE	FALSE	TRUE	TRUE	TRUE	TRUE	FALSE	FALSE	FALSE
taxa_1609968	Archaea	Euryarchaeota	Methanobacteria	Methanobacteriales	Methanobacteriaceae	Methanobrevibacter	sp._YE315	FALSE	FALSE	FALSE	FALSE	FALSE	FALSE	TRUE	TRUE	TRUE	TRUE	FALSE	FALSE	FALSE	FALSE	FALSE
taxa_1610493	Bacteria	Actinobacteria	Actinobacteria	Propionibacteriales	Propionibacteriaceae	Tessaracoccus	flavus	FALSE	FALSE	FALSE	FALSE	FALSE	FALSE	TRUE	FALSE	TRUE	TRUE	TRUE	FALSE	FALSE	FALSE	FALSE
taxa_2758573	Bacteria	Actinobacteria	Actinobacteria	Actinomycetales	Actinomycetaceae	Flaviflexus	sp._dk850	FALSE	FALSE	FALSE	FALSE	FALSE	FALSE	TRUE	FALSE	TRUE	TRUE	FALSE	TRUE	FALSE	FALSE	FALSE
taxa_164393	Bacteria	Firmicutes	Bacilli	Lactobacillales	Lactobacillaceae	Latilactobacillus	Lactobacillus_fuchuensis	FALSE	FALSE	FALSE	FALSE	FALSE	FALSE	TRUE	FALSE	TRUE	FALSE	FALSE	FALSE	FALSE	FALSE	FALSE
taxa_1115758	Bacteria	Firmicutes	Clostridia	Clostridiales	Peptostreptococcaceae	Romboutsia	ilealis	FALSE	FALSE	FALSE	FALSE	FALSE	FALSE	TRUE	FALSE	TRUE	FALSE	FALSE	TRUE	FALSE	FALSE	FALSE
taxa_1176533	Bacteria	Proteobacteria	Gammaproteobacteria	Xanthomonadales	Xanthomonadaceae	Luteimonas	granuli	FALSE	FALSE	FALSE	FALSE	FALSE	FALSE	TRUE	FALSE	TRUE	FALSE	FALSE	FALSE	FALSE	FALSE	FALSE
taxa_2715163	Bacteria	Proteobacteria	Gammaproteobacteria	Pseudomonadales	Moraxellaceae	Acinetobacter	lanii	FALSE	FALSE	FALSE	FALSE	FALSE	FALSE	TRUE	FALSE	TRUE	FALSE	FALSE	TRUE	FALSE	FALSE	FALSE
taxa_1028416	Bacteria	Proteobacteria	Gammaproteobacteria	Pseudomonadales	Moraxellaceae	Psychrobacter	sp._DAB_AL43B	FALSE	FALSE	FALSE	FALSE	FALSE	FALSE	TRUE	FALSE	TRUE	TRUE	TRUE	TRUE	FALSE	FALSE	FALSE
taxa_2697563	Bacteria	Actinobacteria	Actinobacteria	Micrococcales	Brevibacteriaceae	Brevibacterium	sp._WO024	FALSE	FALSE	FALSE	FALSE	FALSE	FALSE	TRUE	FALSE	FALSE	FALSE	FALSE	FALSE	FALSE	FALSE	FALSE
taxa_77635	Bacteria	Actinobacteria	Actinobacteria	Bifidobacteriales	Bifidobacteriaceae	Bifidobacterium	subtile	FALSE	FALSE	FALSE	FALSE	FALSE	FALSE	TRUE	FALSE	FALSE	FALSE	FALSE	FALSE	FALSE	FALSE	FALSE
taxa_479978	Bacteria	Actinobacteria	Actinobacteria	Micromonosporales	Micromonosporaceae	Micromonospora	tulbaghiae	FALSE	FALSE	FALSE	FALSE	FALSE	FALSE	TRUE	FALSE	TRUE	TRUE	FALSE	FALSE	FALSE	FALSE	FALSE
taxa_1829	Bacteria	Actinobacteria	Actinobacteria	Corynebacteriales	Nocardiaceae	Rhodococcus	rhodochrous	FALSE	FALSE	FALSE	FALSE	FALSE	FALSE	TRUE	FALSE	TRUE	TRUE	FALSE	TRUE	FALSE	FALSE	FALSE
taxa_43669	Bacteria	Actinobacteria	Actinobacteria	Micrococcales	Dermabacteraceae	Brachybacterium	faecium	FALSE	FALSE	FALSE	FALSE	FALSE	FALSE	TRUE	FALSE	FALSE	FALSE	FALSE	FALSE	TRUE	FALSE	FALSE
taxa_2761107	Bacteria	Proteobacteria	Gammaproteobacteria	Xanthomonadales	Xanthomonadaceae	Luteimonas	sp._MC1825	FALSE	FALSE	FALSE	FALSE	FALSE	FALSE	TRUE	FALSE	TRUE	FALSE	FALSE	FALSE	FALSE	FALSE	FALSE
taxa_2496265	Bacteria	Firmicutes	Bacilli	Lactobacillales	Carnobacteriaceae	Jeotgalibaca	ciconiae	FALSE	FALSE	FALSE	FALSE	FALSE	FALSE	TRUE	FALSE	TRUE	FALSE	FALSE	TRUE	TRUE	FALSE	FALSE
taxa_1903686	Bacteria	Firmicutes	Bacilli	Lactobacillales	Carnobacteriaceae	Jeotgalibaca	sp._PTS2502	FALSE	FALSE	FALSE	FALSE	FALSE	FALSE	TRUE	TRUE	TRUE	TRUE	TRUE	TRUE	FALSE	FALSE	FALSE
taxa_208596	Bacteria	Firmicutes	Bacilli	Lactobacillales	Carnobacteriaceae	Carnobacterium	sp._17-4	FALSE	FALSE	FALSE	FALSE	FALSE	FALSE	TRUE	FALSE	TRUE	TRUE	FALSE	TRUE	FALSE	FALSE	FALSE
taxa_152794	Bacteria	Actinobacteria	Actinobacteria	Corynebacteriales	Corynebacteriaceae	Corynebacterium	efficiens	FALSE	FALSE	FALSE	FALSE	FALSE	FALSE	TRUE	TRUE	TRUE	TRUE	TRUE	FALSE	FALSE	FALSE	FALSE
taxa_294671	Archaea	Euryarchaeota	Methanobacteria	Methanobacteriales	Methanobacteriaceae	Methanobrevibacter	olleyae	FALSE	FALSE	FALSE	FALSE	FALSE	FALSE	TRUE	TRUE	TRUE	TRUE	TRUE	FALSE	FALSE	FALSE	FALSE
taxa_1499686	Bacteria	Proteobacteria	Gammaproteobacteria	Pseudomonadales	Pseudomonadaceae	Pseudomonas	saudiphocaensis	FALSE	FALSE	FALSE	FALSE	FALSE	FALSE	TRUE	FALSE	TRUE	FALSE	TRUE	FALSE	FALSE	FALSE	FALSE
taxa_1697053	Bacteria	Proteobacteria	Gammaproteobacteria	Pseudomonadales	Pseudomonadaceae	Oblitimonas	alkaliphila	FALSE	FALSE	FALSE	FALSE	FALSE	FALSE	TRUE	FALSE	FALSE	FALSE	FALSE	TRUE	FALSE	FALSE	FALSE
taxa_797277	Bacteria	Proteobacteria	Gammaproteobacteria	Pseudomonadales	Pseudomonadaceae	Pseudomonas	litoralis	FALSE	FALSE	FALSE	FALSE	FALSE	FALSE	TRUE	TRUE	TRUE	TRUE	TRUE	TRUE	FALSE	FALSE	FALSE
taxa_33905	Bacteria	Actinobacteria	Actinobacteria	Bifidobacteriales	Bifidobacteriaceae	Bifidobacterium	thermophilum	FALSE	FALSE	FALSE	FALSE	FALSE	FALSE	TRUE	TRUE	TRUE	FALSE	FALSE	TRUE	FALSE	FALSE	FALSE
taxa_89059	Bacteria	Firmicutes	Bacilli	Lactobacillales	Lactobacillaceae	Ligilactobacillus	Lactobacillus_acidipiscis	FALSE	FALSE	FALSE	FALSE	FALSE	FALSE	TRUE	TRUE	TRUE	TRUE	FALSE	FALSE	FALSE	FALSE	FALSE
taxa_2017485	Bacteria	Actinobacteria	Actinobacteria	Micrococcales	Dermabacteraceae	Brachybacterium	avium	FALSE	FALSE	FALSE	FALSE	FALSE	FALSE	TRUE	FALSE	TRUE	FALSE	FALSE	TRUE	FALSE	FALSE	FALSE
taxa_2593973	Bacteria	Actinobacteria	Actinobacteria	Micrococcales	Intrasporangiaceae	Ornithinimicrobium	pratense	FALSE	FALSE	FALSE	FALSE	FALSE	FALSE	TRUE	FALSE	TRUE	TRUE	FALSE	FALSE	FALSE	FALSE	FALSE
taxa_167	Bacteria	Spirochaetes	Spirochaetia	Spirochaetales	Spirochaetaceae	Treponema	succinifaciens	FALSE	FALSE	FALSE	FALSE	FALSE	FALSE	TRUE	FALSE	TRUE	FALSE	FALSE	TRUE	FALSE	FALSE	FALSE
taxa_38310	Bacteria	Actinobacteria	Actinobacteria	Corynebacteriales	Nocardiaceae	Rhodococcus	coprophilus	FALSE	FALSE	FALSE	FALSE	FALSE	FALSE	TRUE	FALSE	TRUE	TRUE	FALSE	FALSE	FALSE	FALSE	FALSE
taxa_47858	Bacteria	Actinobacteria	Actinobacteria	Micromonosporales	Micromonosporaceae	Micromonospora	echinofusca	FALSE	FALSE	FALSE	FALSE	FALSE	FALSE	TRUE	FALSE	TRUE	TRUE	FALSE	FALSE	FALSE	FALSE	FALSE
taxa_1868794	Bacteria	Firmicutes	Bacilli	Lactobacillales	Carnobacteriaceae	Jeotgalibaca	arthritidis	FALSE	FALSE	FALSE	FALSE	FALSE	FALSE	TRUE	TRUE	TRUE	TRUE	TRUE	TRUE	FALSE	FALSE	FALSE
taxa_2714937	Bacteria	Actinobacteria	Actinobacteria	Propionibacteriales	Propionibacteriaceae	Propioniciclava	sp._HDW11	FALSE	FALSE	FALSE	FALSE	FALSE	FALSE	TRUE	FALSE	TRUE	FALSE	FALSE	FALSE	FALSE	FALSE	FALSE
taxa_1363	Bacteria	Firmicutes	Bacilli	Lactobacillales	Streptococcaceae	Lactococcus	garvieae	FALSE	FALSE	FALSE	FALSE	FALSE	FALSE	TRUE	FALSE	FALSE	FALSE	FALSE	FALSE	FALSE	FALSE	FALSE
taxa_649196	Bacteria	Bacteroidetes	Sphingobacteriia	Sphingobacteriales	Sphingobacteriaceae	Sphingobacterium	hotanense	FALSE	FALSE	FALSE	FALSE	FALSE	FALSE	TRUE	FALSE	TRUE	FALSE	FALSE	TRUE	FALSE	FALSE	FALSE
taxa_43674	Bacteria	Actinobacteria	Actinobacteria	Micrococcales	Jonesiaceae	Jonesia	denitrificans	FALSE	FALSE	FALSE	FALSE	FALSE	FALSE	TRUE	TRUE	TRUE	TRUE	TRUE	FALSE	FALSE	FALSE	FALSE
taxa_2771436	Bacteria	Proteobacteria	Gammaproteobacteria	Xanthomonadales	Xanthomonadaceae	Thermomonas	sp._XSG	FALSE	FALSE	FALSE	FALSE	FALSE	FALSE	TRUE	FALSE	FALSE	FALSE	FALSE	FALSE	FALSE	FALSE	FALSE
taxa_214473	Bacteria	Firmicutes	Bacilli	Bacillales	Staphylococcaceae	Staphylococcus	nepalensis	FALSE	FALSE	FALSE	FALSE	FALSE	FALSE	TRUE	FALSE	FALSE	FALSE	FALSE	FALSE	FALSE	FALSE	FALSE
taxa_2017484	Bacteria	Actinobacteria	Actinobacteria	Micrococcales	Dermabacteraceae	Brachybacterium	vulturis	FALSE	FALSE	FALSE	FALSE	FALSE	FALSE	TRUE	FALSE	TRUE	FALSE	FALSE	TRUE	FALSE	FALSE	FALSE
taxa_2758037	Bacteria	Bacteroidetes	Flavobacteriia	Flavobacteriales	Weeksellaceae	Chryseobacterium	sp._cx-624	FALSE	FALSE	FALSE	FALSE	FALSE	FALSE	TRUE	FALSE	TRUE	TRUE	TRUE	FALSE	FALSE	FALSE	FALSE
taxa_1694	Bacteria	Actinobacteria	Actinobacteria	Bifidobacteriales	Bifidobacteriaceae	Bifidobacterium	pseudolongum	FALSE	FALSE	FALSE	FALSE	FALSE	FALSE	TRUE	TRUE	TRUE	TRUE	TRUE	FALSE	FALSE	FALSE	FALSE
taxa_746128	Eukaryota	Ascomycota	Eurotiomycetes	Eurotiales	Aspergillaceae	Aspergillus	fumigatus	FALSE	FALSE	FALSE	FALSE	FALSE	FALSE	TRUE	FALSE	FALSE	FALSE	FALSE	FALSE	FALSE	FALSE	FALSE
taxa_28200	Bacteria	Proteobacteria	Epsilonproteobacteria	Campylobacterales	Campylobacteraceae	Arcobacter	skirrowii	FALSE	FALSE	FALSE	FALSE	FALSE	FALSE	TRUE	FALSE	TRUE	FALSE	TRUE	FALSE	FALSE	FALSE	FALSE
taxa_1288636	Bacteria	Actinobacteria	Actinobacteria	Micrococcales	Intrasporangiaceae	Ornithinimicrobium	flavum	FALSE	FALSE	FALSE	FALSE	FALSE	FALSE	TRUE	FALSE	TRUE	TRUE	FALSE	FALSE	FALSE	FALSE	FALSE
taxa_1725	Bacteria	Actinobacteria	Actinobacteria	Corynebacteriales	Corynebacteriaceae	Corynebacterium	xerosis	FALSE	FALSE	FALSE	FALSE	FALSE	FALSE	TRUE	FALSE	TRUE	TRUE	TRUE	TRUE	FALSE	FALSE	FALSE
taxa_147709	Bacteria	Firmicutes	Bacilli	Lactobacillales	Carnobacteriaceae	Carnobacterium	inhibens	FALSE	FALSE	FALSE	FALSE	FALSE	FALSE	TRUE	FALSE	TRUE	TRUE	FALSE	TRUE	FALSE	FALSE	FALSE
taxa_1945512	Bacteria	Proteobacteria	Gammaproteobacteria	Cellvibrionales	Cellvibrionaceae	Cellvibrio	sp._PSBB023	FALSE	FALSE	FALSE	FALSE	FALSE	FALSE	TRUE	FALSE	FALSE	FALSE	FALSE	FALSE	FALSE	FALSE	FALSE
taxa_2662362	Bacteria	Proteobacteria	Gammaproteobacteria	Pseudomonadales	Moraxellaceae	Acinetobacter	wanghuae	FALSE	FALSE	FALSE	FALSE	FALSE	FALSE	TRUE	FALSE	TRUE	TRUE	TRUE	FALSE	FALSE	FALSE	FALSE
taxa_230361	Archaea	Euryarchaeota	Methanobacteria	Methanobacteriales	Methanobacteriaceae	Methanobrevibacter	millerae	FALSE	FALSE	FALSE	FALSE	FALSE	FALSE	TRUE	TRUE	TRUE	TRUE	TRUE	FALSE	FALSE	FALSE	FALSE
taxa_1642646	Bacteria	Bacteroidetes	Bacteroidia	Bacteroidales	Dysgonomonadaceae	Petrimonas	mucosa	FALSE	FALSE	FALSE	FALSE	FALSE	FALSE	TRUE	FALSE	TRUE	TRUE	TRUE	TRUE	FALSE	FALSE	FALSE
taxa_349751	Bacteria	Actinobacteria	Actinobacteria	Corynebacteriales	Corynebacteriaceae	Corynebacterium	marinum	FALSE	FALSE	FALSE	FALSE	FALSE	FALSE	TRUE	FALSE	TRUE	TRUE	TRUE	FALSE	FALSE	FALSE	FALSE
taxa_35760	Bacteria	Actinobacteria	Actinobacteria	Bifidobacteriales	Bifidobacteriaceae	Bifidobacterium	choerinum	FALSE	FALSE	FALSE	FALSE	FALSE	FALSE	TRUE	FALSE	TRUE	TRUE	FALSE	TRUE	FALSE	FALSE	FALSE
taxa_247333	Bacteria	Actinobacteria	Actinobacteria	Micrococcales	Intrasporangiaceae	Serinicoccus	marinus	FALSE	FALSE	FALSE	FALSE	FALSE	FALSE	TRUE	FALSE	TRUE	TRUE	FALSE	FALSE	FALSE	FALSE	FALSE
taxa_1461582	Bacteria	Firmicutes	Bacilli	Bacillales	Staphylococcaceae	Jeotgalicoccus	saudimassiliensis	FALSE	FALSE	FALSE	FALSE	FALSE	FALSE	TRUE	FALSE	TRUE	FALSE	TRUE	TRUE	FALSE	FALSE	FALSE
taxa_1494608	Bacteria	Actinobacteria	Actinobacteria	Micrococcales	Micrococcaceae	Arthrobacter	sp._PAMC_25486	FALSE	FALSE	FALSE	FALSE	FALSE	FALSE	TRUE	FALSE	FALSE	FALSE	FALSE	FALSE	FALSE	FALSE	FALSE
taxa_1032851	Bacteria	Actinobacteria	Actinobacteria	Corynebacteriales	Corynebacteriaceae	Corynebacterium	nuruki	FALSE	FALSE	FALSE	FALSE	FALSE	FALSE	TRUE	FALSE	TRUE	TRUE	FALSE	FALSE	FALSE	FALSE	FALSE
taxa_1871047	Bacteria	Bacteroidetes	Flavobacteriia	Flavobacteriales	Weeksellaceae	Chryseobacterium	sp.	FALSE	FALSE	FALSE	FALSE	FALSE	FALSE	TRUE	FALSE	TRUE	TRUE	FALSE	FALSE	FALSE	FALSE	FALSE
taxa_1661	Bacteria	Actinobacteria	Actinobacteria	Actinomycetales	Actinomycetaceae	Trueperella	pyogenes	FALSE	FALSE	FALSE	FALSE	FALSE	FALSE	TRUE	FALSE	TRUE	FALSE	FALSE	FALSE	FALSE	FALSE	FALSE
taxa_1610	Bacteria	Firmicutes	Bacilli	Lactobacillales	Lactobacillaceae	Loigolactobacillus	Lactobacillus_coryniformis	FALSE	FALSE	FALSE	FALSE	FALSE	FALSE	TRUE	TRUE	TRUE	TRUE	FALSE	TRUE	FALSE	FALSE	FALSE
taxa_1705	Bacteria	Actinobacteria	Actinobacteria	Corynebacteriales	Corynebacteriaceae	Corynebacterium	stationis	FALSE	FALSE	FALSE	FALSE	FALSE	FALSE	TRUE	FALSE	TRUE	FALSE	FALSE	TRUE	TRUE	FALSE	FALSE
taxa_604330	Bacteria	Actinobacteria	Coriobacteriia	Coriobacteriales	Atopobiaceae	Olsenella	umbonata	FALSE	FALSE	FALSE	FALSE	FALSE	FALSE	TRUE	FALSE	TRUE	TRUE	FALSE	TRUE	FALSE	FALSE	FALSE
taxa_2603206	Bacteria	Actinobacteria	Actinobacteria	Micrococcales	Ruaniaceae	Ruania	sp._HY168	FALSE	FALSE	FALSE	FALSE	FALSE	FALSE	TRUE	FALSE	TRUE	TRUE	FALSE	FALSE	TRUE	FALSE	FALSE
taxa_37929	Bacteria	Actinobacteria	Actinobacteria	Micrococcales	Micrococcaceae	Glutamicibacter	nicotianae	FALSE	FALSE	FALSE	FALSE	FALSE	FALSE	TRUE	FALSE	TRUE	FALSE	FALSE	FALSE	FALSE	FALSE	FALSE
taxa_2567881	Bacteria	Actinobacteria	Actinobacteria	Micrococcales	Micrococcaceae	Citricoccus	sp._SGAir0253	FALSE	FALSE	FALSE	FALSE	FALSE	FALSE	TRUE	FALSE	FALSE	FALSE	FALSE	FALSE	FALSE	FALSE	FALSE
taxa_1216932	Bacteria	Firmicutes	Clostridia	Clostridiales	Clostridiaceae	Clostridium	bornimense	FALSE	FALSE	FALSE	FALSE	FALSE	FALSE	TRUE	TRUE	TRUE	FALSE	FALSE	TRUE	FALSE	FALSE	FALSE
taxa_76853	Bacteria	Firmicutes	Bacilli	Bacillales	Planococcaceae	Solibacillus	silvestris	FALSE	FALSE	FALSE	FALSE	FALSE	FALSE	TRUE	FALSE	TRUE	TRUE	FALSE	FALSE	TRUE	FALSE	FALSE
taxa_708126	Bacteria	Firmicutes	Bacilli	Lactobacillales	Carnobacteriaceae	Jeotgalibaca	dankookensis	FALSE	FALSE	FALSE	FALSE	FALSE	FALSE	TRUE	FALSE	TRUE	FALSE	FALSE	TRUE	FALSE	FALSE	FALSE
taxa_1896164	Bacteria	Proteobacteria	Gammaproteobacteria	Xanthomonadales	Xanthomonadaceae	Luteimonas	sp._JM171	FALSE	FALSE	FALSE	FALSE	FALSE	FALSE	TRUE	FALSE	TRUE	FALSE	FALSE	FALSE	FALSE	FALSE	FALSE
taxa_46256	Bacteria	Firmicutes	Bacilli	Lactobacillales	Leuconostocaceae	Weissella	hellenica	FALSE	FALSE	FALSE	FALSE	FALSE	FALSE	TRUE	FALSE	TRUE	FALSE	FALSE	FALSE	FALSE	FALSE	FALSE
taxa_1492	Bacteria	Firmicutes	Clostridia	Clostridiales	Clostridiaceae	Clostridium	butyricum	FALSE	FALSE	FALSE	FALSE	FALSE	FALSE	TRUE	FALSE	TRUE	FALSE	FALSE	TRUE	FALSE	FALSE	FALSE
taxa_1868793	Bacteria	Firmicutes	Bacilli	Lactobacillales	Carnobacteriaceae	Jeotgalibaca	porci	FALSE	FALSE	FALSE	FALSE	FALSE	FALSE	TRUE	TRUE	TRUE	TRUE	TRUE	TRUE	FALSE	FALSE	FALSE
taxa_1603	Bacteria	Firmicutes	Bacilli	Lactobacillales	Lactobacillaceae	Amylolactobacillus	amylophilus	FALSE	FALSE	FALSE	FALSE	FALSE	FALSE	TRUE	FALSE	TRUE	TRUE	FALSE	TRUE	FALSE	FALSE	FALSE
taxa_2209	Archaea	Euryarchaeota	Methanomicrobia	Methanosarcinales	Methanosarcinaceae	Methanosarcina	mazei	FALSE	FALSE	FALSE	FALSE	FALSE	FALSE	TRUE	FALSE	TRUE	TRUE	FALSE	FALSE	FALSE	FALSE	FALSE
taxa_79880	Bacteria	Firmicutes	Bacilli	Bacillales	Bacillaceae	Alkalihalobacillus	clausii	FALSE	FALSE	FALSE	FALSE	FALSE	FALSE	TRUE	TRUE	TRUE	TRUE	FALSE	FALSE	FALSE	FALSE	FALSE
taxa_1712675	Bacteria	Firmicutes	Erysipelotrichia	Erysipelotrichales	Erysipelotrichaceae	Turicibacter	sp._H121	FALSE	FALSE	FALSE	FALSE	FALSE	FALSE	TRUE	TRUE	TRUE	TRUE	FALSE	TRUE	FALSE	FALSE	FALSE
taxa_2594265	Bacteria	Actinobacteria	Actinobacteria	Micrococcales	Intrasporangiaceae	Ornithinimicrobium	sp._H23M54	FALSE	FALSE	FALSE	FALSE	FALSE	FALSE	TRUE	FALSE	TRUE	TRUE	TRUE	TRUE	FALSE	FALSE	FALSE
taxa_4909	Eukaryota	Ascomycota	Saccharomycetes	Saccharomycetales	Pichiaceae	Pichia	kudriavzevii	FALSE	FALSE	FALSE	FALSE	FALSE	FALSE	TRUE	FALSE	TRUE	TRUE	FALSE	FALSE	FALSE	FALSE	FALSE
taxa_224719	Archaea	Euryarchaeota	Methanobacteria	Methanobacteriales	Methanobacteriaceae	Methanobrevibacter	sp._AbM4	FALSE	FALSE	FALSE	FALSE	FALSE	FALSE	TRUE	FALSE	TRUE	FALSE	FALSE	TRUE	FALSE	FALSE	FALSE
taxa_1749	Bacteria	Actinobacteria	Actinobacteria	Propionibacteriales	Propionibacteriaceae	Acidipropionibacterium	jensenii	FALSE	FALSE	FALSE	FALSE	FALSE	FALSE	TRUE	FALSE	TRUE	FALSE	FALSE	FALSE	FALSE	FALSE	FALSE
taxa_1911	Bacteria	Actinobacteria	Actinobacteria	Streptomycetales	Streptomycetaceae	Streptomyces	griseus	FALSE	FALSE	FALSE	FALSE	FALSE	FALSE	TRUE	FALSE	FALSE	FALSE	FALSE	FALSE	FALSE	FALSE	FALSE
taxa_2714931	Bacteria	Actinobacteria	Actinobacteria	Micrococcales	Sanguibacteraceae	Sanguibacter	sp._HDW7	FALSE	FALSE	FALSE	FALSE	FALSE	FALSE	TRUE	FALSE	TRUE	TRUE	TRUE	TRUE	FALSE	FALSE	FALSE
taxa_2604941	Bacteria	Proteobacteria	Gammaproteobacteria	Pseudomonadales	Pseudomonadaceae	Pseudomonas	sp._C27(2019)	FALSE	FALSE	FALSE	FALSE	FALSE	FALSE	TRUE	TRUE	TRUE	TRUE	TRUE	TRUE	FALSE	FALSE	FALSE
taxa_314722	Bacteria	Proteobacteria	Gammaproteobacteria	Xanthomonadales	Xanthomonadaceae	Pseudoxanthomonas	suwonensis	FALSE	FALSE	FALSE	FALSE	FALSE	FALSE	TRUE	FALSE	FALSE	FALSE	FALSE	FALSE	FALSE	FALSE	FALSE
taxa_97478	Bacteria	Firmicutes	Bacilli	Lactobacillales	Lactobacillaceae	Limosilactobacillus	Lactobacillus_mucosae	FALSE	FALSE	FALSE	FALSE	FALSE	FALSE	TRUE	TRUE	TRUE	TRUE	FALSE	TRUE	FALSE	FALSE	FALSE
taxa_4959	Eukaryota	Ascomycota	Saccharomycetes	Saccharomycetales	Debaryomycetaceae	Debaryomyces	hansenii	FALSE	FALSE	FALSE	FALSE	FALSE	FALSE	TRUE	FALSE	FALSE	FALSE	FALSE	FALSE	FALSE	FALSE	FALSE
taxa_1241979	Bacteria	Bacteroidetes	Flavobacteriia	Flavobacteriales	Weeksellaceae	Kaistella	Chryseobacterium_carnis	FALSE	FALSE	FALSE	FALSE	FALSE	FALSE	TRUE	FALSE	TRUE	FALSE	FALSE	TRUE	FALSE	FALSE	FALSE
taxa_42858	Bacteria	Firmicutes	Bacilli	Bacillales	Staphylococcaceae	Staphylococcus	lentus	FALSE	FALSE	FALSE	FALSE	FALSE	FALSE	TRUE	FALSE	TRUE	FALSE	FALSE	TRUE	TRUE	FALSE	FALSE
taxa_1718	Bacteria	Actinobacteria	Actinobacteria	Corynebacteriales	Corynebacteriaceae	Corynebacterium	glutamicum	FALSE	FALSE	FALSE	FALSE	FALSE	FALSE	TRUE	FALSE	TRUE	TRUE	TRUE	TRUE	FALSE	FALSE	FALSE
taxa_83816	Archaea	Euryarchaeota	Methanobacteria	Methanobacteriales	Methanobacteriaceae	Methanobrevibacter	ruminantium	FALSE	FALSE	FALSE	FALSE	FALSE	FALSE	TRUE	TRUE	TRUE	TRUE	FALSE	FALSE	FALSE	FALSE	FALSE
taxa_407035	Bacteria	Firmicutes	Bacilli	Bacillales	Staphylococcaceae	Salinicoccus	halodurans	FALSE	FALSE	FALSE	FALSE	FALSE	FALSE	TRUE	FALSE	FALSE	FALSE	FALSE	FALSE	TRUE	FALSE	FALSE
taxa_256701	Bacteria	Actinobacteria	Actinobacteria	Micrococcales	Micrococcaceae	Glutamicibacter	arilaitensis	FALSE	FALSE	FALSE	FALSE	FALSE	FALSE	TRUE	TRUE	TRUE	TRUE	TRUE	TRUE	FALSE	FALSE	FALSE
taxa_2508882	Bacteria	Actinobacteria	Actinobacteria	Micrococcales	Intrasporangiaceae	Ornithinimicrobium	sp._HY006	FALSE	FALSE	FALSE	FALSE	FALSE	FALSE	TRUE	FALSE	TRUE	TRUE	FALSE	FALSE	FALSE	FALSE	FALSE
taxa_1664069	Bacteria	Firmicutes	Bacilli	Bacillales	Bacillaceae	Bacillus	glycinifermentans	FALSE	FALSE	FALSE	FALSE	FALSE	FALSE	FALSE	TRUE	TRUE	FALSE	FALSE	FALSE	FALSE	FALSE	FALSE
taxa_53336	Bacteria	Proteobacteria	Gammaproteobacteria	Enterobacterales	Erwiniaceae	Tatumella	citrea	FALSE	FALSE	FALSE	FALSE	FALSE	FALSE	FALSE	TRUE	FALSE	FALSE	FALSE	FALSE	FALSE	FALSE	FALSE
taxa_5518	Eukaryota	Ascomycota	Sordariomycetes	Hypocreales	Nectriaceae	Fusarium	graminearum	FALSE	FALSE	FALSE	FALSE	FALSE	FALSE	FALSE	TRUE	FALSE	FALSE	FALSE	FALSE	FALSE	FALSE	FALSE
taxa_75658	Bacteria	Proteobacteria	Epsilonproteobacteria	Campylobacterales	Campylobacteraceae	Campylobacter	lanienae	FALSE	FALSE	FALSE	FALSE	FALSE	FALSE	FALSE	TRUE	TRUE	FALSE	FALSE	TRUE	FALSE	FALSE	FALSE
taxa_48665	Bacteria	Actinobacteria	Actinobacteria	Streptomycetales	Streptomycetaceae	Streptomyces	viridifaciens	FALSE	FALSE	FALSE	FALSE	FALSE	FALSE	FALSE	TRUE	TRUE	TRUE	FALSE	TRUE	FALSE	FALSE	FALSE
taxa_2148	Bacteria	Tenericutes	Mollicutes	Acholeplasmatales	Acholeplasmataceae	Acholeplasma	laidlawii	FALSE	FALSE	FALSE	FALSE	FALSE	FALSE	FALSE	TRUE	TRUE	FALSE	TRUE	FALSE	FALSE	FALSE	FALSE
taxa_225992	Bacteria	Proteobacteria	Betaproteobacteria	Burkholderiales	Comamonadaceae	Comamonas	kerstersii	FALSE	FALSE	FALSE	FALSE	FALSE	FALSE	FALSE	FALSE	TRUE	FALSE	FALSE	FALSE	FALSE	FALSE	FALSE
taxa_2487074	Bacteria	Bacteroidetes	Flavobacteriia	Flavobacteriales	Weeksellaceae	Kaistella	daneshvariae	FALSE	FALSE	FALSE	FALSE	FALSE	FALSE	FALSE	FALSE	TRUE	FALSE	FALSE	TRUE	FALSE	FALSE	FALSE
taxa_161360	Bacteria	Firmicutes	Bacilli	Bacillales	Planococcaceae	Planococcus	antarcticus	FALSE	FALSE	FALSE	FALSE	FALSE	FALSE	FALSE	FALSE	TRUE	TRUE	FALSE	FALSE	FALSE	FALSE	FALSE
taxa_1623	Bacteria	Firmicutes	Bacilli	Lactobacillales	Lactobacillaceae	Ligilactobacillus	ruminis	FALSE	FALSE	FALSE	FALSE	FALSE	FALSE	FALSE	FALSE	TRUE	FALSE	FALSE	TRUE	FALSE	FALSE	FALSE
taxa_53437	Bacteria	Actinobacteria	Actinobacteria	Streptosporangiales	Nocardiopsaceae	Nocardiopsis	alba	FALSE	FALSE	FALSE	FALSE	FALSE	FALSE	FALSE	FALSE	TRUE	TRUE	FALSE	FALSE	FALSE	FALSE	FALSE
taxa_1711	Bacteria	Actinobacteria	Actinobacteria	Micrococcales	Cellulomonadaceae	Cellulomonas	flavigena	FALSE	FALSE	FALSE	FALSE	FALSE	FALSE	FALSE	FALSE	TRUE	FALSE	FALSE	FALSE	FALSE	FALSE	FALSE
taxa_40990	Bacteria	Actinobacteria	Actinobacteria	Pseudonocardiales	Pseudonocardiaceae	Saccharomonospora	glauca	FALSE	FALSE	FALSE	FALSE	FALSE	FALSE	FALSE	FALSE	TRUE	TRUE	FALSE	FALSE	FALSE	FALSE	FALSE
taxa_2028345	Bacteria	Proteobacteria	Betaproteobacteria	Burkholderiales	Alcaligenaceae	Pusillimonas	sp._ye3	FALSE	FALSE	FALSE	FALSE	FALSE	FALSE	FALSE	FALSE	TRUE	TRUE	FALSE	FALSE	FALSE	FALSE	FALSE
taxa_905	Bacteria	Firmicutes	Negativicutes	Acidaminococcales	Acidaminococcaceae	Acidaminococcus	fermentans	FALSE	FALSE	FALSE	FALSE	FALSE	FALSE	FALSE	FALSE	TRUE	FALSE	FALSE	TRUE	FALSE	FALSE	FALSE
taxa_2026	Bacteria	Firmicutes	Bacilli	Bacillales	Thermoactinomycetaceae	Thermoactinomyces	vulgaris	FALSE	FALSE	FALSE	FALSE	FALSE	FALSE	FALSE	FALSE	TRUE	TRUE	FALSE	FALSE	FALSE	FALSE	FALSE
taxa_1581	Bacteria	Firmicutes	Bacilli	Lactobacillales	Lactobacillaceae	Lentilactobacillus	Lactobacillus_buchneri	FALSE	FALSE	FALSE	FALSE	FALSE	FALSE	FALSE	FALSE	TRUE	TRUE	FALSE	FALSE	FALSE	FALSE	FALSE
taxa_53358	Bacteria	Actinobacteria	Actinobacteria	Micrococcales	Intrasporangiaceae	Intrasporangium	calvum	FALSE	FALSE	FALSE	FALSE	FALSE	FALSE	FALSE	FALSE	TRUE	TRUE	FALSE	FALSE	FALSE	FALSE	FALSE
taxa_1366	Bacteria	Firmicutes	Bacilli	Lactobacillales	Streptococcaceae	Lactococcus	raffinolactis	FALSE	FALSE	FALSE	FALSE	FALSE	FALSE	FALSE	FALSE	TRUE	TRUE	FALSE	TRUE	FALSE	FALSE	FALSE
taxa_935222	Bacteria	Bacteroidetes	Flavobacteriia	Flavobacteriales	Flavobacteriaceae	Flavobacterium	sp._Sr18	FALSE	FALSE	FALSE	FALSE	FALSE	FALSE	FALSE	FALSE	TRUE	FALSE	FALSE	FALSE	FALSE	FALSE	FALSE
taxa_1074467	Bacteria	Firmicutes	Bacilli	Lactobacillales	Lactobacillaceae	Companilactobacillus	Lactobacillus_heilongjiangensis	FALSE	FALSE	FALSE	FALSE	FALSE	FALSE	FALSE	FALSE	TRUE	FALSE	FALSE	TRUE	FALSE	FALSE	FALSE
taxa_1631871	Bacteria	Firmicutes	Bacilli	Lactobacillales	Leuconostocaceae	Weissella	jogaejeotgali	FALSE	FALSE	FALSE	FALSE	FALSE	FALSE	FALSE	FALSE	TRUE	FALSE	FALSE	TRUE	FALSE	FALSE	FALSE
taxa_438	Bacteria	Proteobacteria	Alphaproteobacteria	Rhodospirillales	Acetobacteraceae	Acetobacter	pasteurianus	FALSE	FALSE	FALSE	FALSE	FALSE	FALSE	FALSE	FALSE	TRUE	FALSE	FALSE	FALSE	FALSE	FALSE	FALSE
taxa_315405	Bacteria	Firmicutes	Bacilli	Lactobacillales	Streptococcaceae	Streptococcus	gallolyticus	FALSE	FALSE	FALSE	FALSE	FALSE	FALSE	FALSE	FALSE	TRUE	FALSE	FALSE	TRUE	FALSE	FALSE	FALSE
taxa_1642647	Bacteria	Bacteroidetes	Bacteroidia	Bacteroidales	Dysgonomonadaceae	Proteiniphilum	saccharofermentans	FALSE	FALSE	FALSE	FALSE	FALSE	FALSE	FALSE	FALSE	TRUE	FALSE	FALSE	FALSE	FALSE	FALSE	FALSE
taxa_2565782	Bacteria	Proteobacteria	Gammaproteobacteria	Xanthomonadales	Xanthomonadaceae	Luteimonas	yindakuii	FALSE	FALSE	FALSE	FALSE	FALSE	FALSE	FALSE	FALSE	TRUE	FALSE	FALSE	FALSE	FALSE	FALSE	FALSE
taxa_261164	Bacteria	Proteobacteria	Gammaproteobacteria	Pseudomonadales	Moraxellaceae	Psychrobacter	alimentarius	FALSE	FALSE	FALSE	FALSE	FALSE	FALSE	FALSE	FALSE	TRUE	TRUE	FALSE	TRUE	FALSE	FALSE	FALSE
taxa_797291	Bacteria	Bacteroidetes	Sphingobacteriia	Sphingobacteriales	Sphingobacteriaceae	Sphingobacterium	lactis	FALSE	FALSE	FALSE	FALSE	FALSE	FALSE	FALSE	FALSE	TRUE	FALSE	FALSE	TRUE	FALSE	FALSE	FALSE
taxa_1398	Bacteria	Firmicutes	Bacilli	Bacillales	Bacillaceae	Bacillus	coagulans	FALSE	FALSE	FALSE	FALSE	FALSE	FALSE	FALSE	FALSE	TRUE	TRUE	FALSE	FALSE	FALSE	FALSE	FALSE
taxa_1894	Bacteria	Actinobacteria	Actinobacteria	Streptomycetales	Streptomycetaceae	Kitasatospora	aureofaciens	FALSE	FALSE	FALSE	FALSE	FALSE	FALSE	FALSE	FALSE	TRUE	FALSE	FALSE	FALSE	FALSE	FALSE	FALSE
taxa_1683	Bacteria	Actinobacteria	Actinobacteria	Bifidobacteriales	Bifidobacteriaceae	Bifidobacterium	angulatum	FALSE	FALSE	FALSE	FALSE	FALSE	FALSE	FALSE	FALSE	TRUE	FALSE	FALSE	FALSE	FALSE	FALSE	FALSE
taxa_643674	Bacteria	Proteobacteria	Betaproteobacteria	Burkholderiales	Alcaligenaceae	Paenalcaligenes	hominis	FALSE	FALSE	FALSE	FALSE	FALSE	FALSE	FALSE	FALSE	TRUE	FALSE	FALSE	FALSE	FALSE	FALSE	FALSE
taxa_1852	Bacteria	Actinobacteria	Actinobacteria	Pseudonocardiales	Pseudonocardiaceae	Saccharomonospora	viridis	FALSE	FALSE	FALSE	FALSE	FALSE	FALSE	FALSE	FALSE	TRUE	TRUE	FALSE	FALSE	FALSE	FALSE	FALSE
taxa_1291540	Archaea	Euryarchaeota	Thermoplasmata	Methanomassiliicoccales	Candidatus_Methanomethylophilaceae	Candidatus_Methanomethylophilus	alvus	FALSE	FALSE	FALSE	FALSE	FALSE	FALSE	FALSE	FALSE	TRUE	FALSE	FALSE	TRUE	FALSE	FALSE	FALSE
taxa_1296540	Bacteria	Firmicutes	Bacilli	Lactobacillales	Lactobacillaceae	Paucilactobacillus	Lactobacillus_nenjiangensis	FALSE	FALSE	FALSE	FALSE	FALSE	FALSE	FALSE	FALSE	TRUE	FALSE	FALSE	TRUE	FALSE	FALSE	FALSE
taxa_1600	Bacteria	Firmicutes	Bacilli	Lactobacillales	Lactobacillaceae	Lactobacillus	acetotolerans	FALSE	FALSE	FALSE	FALSE	FALSE	FALSE	FALSE	FALSE	TRUE	FALSE	FALSE	FALSE	FALSE	FALSE	FALSE
taxa_2006115	Bacteria	Proteobacteria	Gammaproteobacteria	Pseudomonadales	Moraxellaceae	Acinetobacter	piscicola	FALSE	FALSE	FALSE	FALSE	FALSE	FALSE	FALSE	FALSE	TRUE	FALSE	FALSE	TRUE	FALSE	FALSE	FALSE
taxa_2686210	Bacteria	Firmicutes	Bacilli	Lactobacillales	Streptococcaceae	Streptococcus	sp._CNU_G2	FALSE	FALSE	FALSE	FALSE	FALSE	FALSE	FALSE	FALSE	TRUE	FALSE	FALSE	FALSE	FALSE	FALSE	FALSE
taxa_1699624	Bacteria	Proteobacteria	Gammaproteobacteria	Pseudomonadales	Moraxellaceae	Psychrobacter	sp._P11G5	FALSE	FALSE	FALSE	FALSE	FALSE	FALSE	FALSE	FALSE	TRUE	TRUE	FALSE	TRUE	FALSE	FALSE	FALSE
taxa_2597659	Bacteria	Actinobacteria	Actinobacteria	Corynebacteriales	Gordoniaceae	Gordonia	sp._HY186	FALSE	FALSE	FALSE	FALSE	FALSE	FALSE	FALSE	FALSE	TRUE	FALSE	FALSE	FALSE	FALSE	FALSE	FALSE
taxa_1520	Bacteria	Firmicutes	Clostridia	Clostridiales	Clostridiaceae	Clostridium	beijerinckii	FALSE	FALSE	FALSE	FALSE	FALSE	FALSE	FALSE	FALSE	TRUE	FALSE	FALSE	TRUE	FALSE	FALSE	FALSE
taxa_1720344	Bacteria	Proteobacteria	Gammaproteobacteria	Pseudomonadales	Moraxellaceae	Psychrobacter	sp._AntiMn-1	FALSE	FALSE	FALSE	FALSE	FALSE	FALSE	FALSE	FALSE	TRUE	FALSE	FALSE	TRUE	FALSE	FALSE	FALSE
taxa_176292	Bacteria	Firmicutes	Bacilli	Lactobacillales	Lactobacillaceae	Secundilactobacillus	Lactobacillus_malefermentans	FALSE	FALSE	FALSE	FALSE	FALSE	FALSE	FALSE	FALSE	TRUE	TRUE	FALSE	FALSE	FALSE	FALSE	FALSE
taxa_1564681	Bacteria	Firmicutes	Bacilli	Lactobacillales	Carnobacteriaceae	Carnobacterium	sp._CP1	FALSE	FALSE	FALSE	FALSE	FALSE	FALSE	FALSE	FALSE	TRUE	TRUE	FALSE	TRUE	TRUE	FALSE	FALSE
taxa_61635	Bacteria	Tenericutes	Mollicutes	Acholeplasmatales	Acholeplasmataceae	Acholeplasma	brassicae	FALSE	FALSE	FALSE	FALSE	FALSE	FALSE	FALSE	FALSE	TRUE	FALSE	FALSE	FALSE	FALSE	FALSE	FALSE
taxa_2601122	Bacteria	Proteobacteria	Gammaproteobacteria	Pseudomonadales	Moraxellaceae	Acinetobacter	sp._YH12138	FALSE	FALSE	FALSE	FALSE	FALSE	FALSE	FALSE	FALSE	TRUE	FALSE	FALSE	TRUE	FALSE	FALSE	FALSE
taxa_271420	Bacteria	Proteobacteria	Gammaproteobacteria	Pseudomonadales	Pseudomonadaceae	Pseudomonas	xanthomarina	FALSE	FALSE	FALSE	FALSE	FALSE	FALSE	FALSE	FALSE	TRUE	FALSE	FALSE	TRUE	FALSE	FALSE	FALSE
taxa_587	Bacteria	Proteobacteria	Gammaproteobacteria	Enterobacterales	Morganellaceae	Providencia	rettgeri	FALSE	FALSE	FALSE	FALSE	FALSE	FALSE	FALSE	FALSE	TRUE	FALSE	FALSE	FALSE	FALSE	FALSE	FALSE
taxa_629680	Bacteria	Actinobacteria	Actinobacteria	Micrococcales	Brevibacteriaceae	Brevibacterium	sandarakinum	FALSE	FALSE	FALSE	FALSE	FALSE	FALSE	FALSE	FALSE	TRUE	FALSE	FALSE	FALSE	FALSE	FALSE	FALSE
taxa_83771	Bacteria	Proteobacteria	Gammaproteobacteria	Aeromonadales	Succinivibrionaceae	Succinivibrio	dextrinosolvens	FALSE	FALSE	FALSE	FALSE	FALSE	FALSE	FALSE	FALSE	TRUE	FALSE	FALSE	TRUE	FALSE	FALSE	FALSE
taxa_2530390	Bacteria	Bacteroidetes	Bacteroidia	Bacteroidales	Muribaculaceae	Muribaculum	sp._TLL-A4	FALSE	FALSE	FALSE	FALSE	FALSE	FALSE	FALSE	FALSE	TRUE	FALSE	FALSE	FALSE	FALSE	FALSE	FALSE
taxa_2109685	Bacteria	Actinobacteria	Coriobacteriia	Coriobacteriales	Atopobiaceae	Olsenella	sp._GAM18	FALSE	FALSE	FALSE	FALSE	FALSE	FALSE	FALSE	FALSE	TRUE	FALSE	FALSE	TRUE	FALSE	FALSE	FALSE
taxa_2684658	Bacteria	Firmicutes	Bacilli	Lactobacillales	Streptococcaceae	Streptococcus	sp._CNU_77-61	FALSE	FALSE	FALSE	FALSE	FALSE	FALSE	FALSE	FALSE	TRUE	FALSE	FALSE	FALSE	FALSE	FALSE	FALSE
taxa_76832	Bacteria	Bacteroidetes	Flavobacteriia	Flavobacteriales	Flavobacteriaceae	Myroides	odoratimimus	FALSE	FALSE	FALSE	FALSE	FALSE	FALSE	FALSE	FALSE	TRUE	FALSE	FALSE	TRUE	FALSE	FALSE	FALSE
taxa_71237	Bacteria	Firmicutes	Bacilli	Bacillales	Staphylococcaceae	Staphylococcus	vitulinus	FALSE	FALSE	FALSE	FALSE	FALSE	FALSE	FALSE	FALSE	TRUE	FALSE	FALSE	FALSE	FALSE	FALSE	FALSE
taxa_35841	Bacteria	Firmicutes	Bacilli	Bacillales	Bacillaceae	Bacillus	thermoamylovorans	FALSE	FALSE	FALSE	FALSE	FALSE	FALSE	FALSE	FALSE	TRUE	TRUE	FALSE	FALSE	FALSE	FALSE	FALSE
taxa_151276	Bacteria	Bacteroidetes	Bacteroidia	Bacteroidales	Bacteroidaceae	Bacteroides	coprosuis	FALSE	FALSE	FALSE	FALSE	FALSE	FALSE	FALSE	FALSE	TRUE	FALSE	FALSE	TRUE	FALSE	FALSE	FALSE
taxa_2283195	Bacteria	Actinobacteria	Actinobacteria	Micrococcales	Intrasporangiaceae	Ornithinimicrobium	sp._AMA3305	FALSE	FALSE	FALSE	FALSE	FALSE	FALSE	FALSE	FALSE	TRUE	FALSE	FALSE	FALSE	FALSE	FALSE	FALSE
taxa_2545632	Bacteria	Proteobacteria	Gammaproteobacteria	Chromatiales	Chromatiaceae	Rheinheimera	sp._D18	FALSE	FALSE	FALSE	FALSE	FALSE	FALSE	FALSE	FALSE	TRUE	FALSE	FALSE	TRUE	FALSE	FALSE	FALSE
taxa_1598	Bacteria	Firmicutes	Bacilli	Lactobacillales	Lactobacillaceae	Limosilactobacillus	reuteri	FALSE	FALSE	FALSE	FALSE	FALSE	FALSE	FALSE	FALSE	TRUE	FALSE	FALSE	TRUE	FALSE	FALSE	FALSE
taxa_1699621	Bacteria	Proteobacteria	Gammaproteobacteria	Pseudomonadales	Moraxellaceae	Psychrobacter	sp._P11F6	FALSE	FALSE	FALSE	FALSE	FALSE	FALSE	FALSE	FALSE	TRUE	FALSE	TRUE	TRUE	FALSE	FALSE	FALSE
taxa_402297	Bacteria	Actinobacteria	Actinobacteria	Propionibacteriales	Nocardioidaceae	Nocardioides	daphniae	FALSE	FALSE	FALSE	FALSE	FALSE	FALSE	FALSE	FALSE	TRUE	TRUE	FALSE	FALSE	FALSE	FALSE	FALSE
taxa_1285901	Bacteria	Actinobacteria	Actinobacteria	Propionibacteriales	Propionibacteriaceae	Tessaracoccus	defluvii	FALSE	FALSE	FALSE	FALSE	FALSE	FALSE	FALSE	FALSE	TRUE	FALSE	TRUE	TRUE	FALSE	FALSE	FALSE
taxa_1628248	Bacteria	Bacteroidetes	Flavobacteriia	Flavobacteriales	Weeksellaceae	Empedobacter	stercoris	FALSE	FALSE	FALSE	FALSE	FALSE	FALSE	FALSE	FALSE	TRUE	FALSE	FALSE	TRUE	FALSE	FALSE	FALSE
taxa_2500548	Bacteria	Proteobacteria	Alphaproteobacteria	Rhodospirillales	Acetobacteraceae	Acetobacter	oryzoeni	FALSE	FALSE	FALSE	FALSE	FALSE	FALSE	FALSE	FALSE	TRUE	TRUE	FALSE	FALSE	FALSE	FALSE	FALSE
taxa_2724150	Bacteria	Firmicutes	Clostridia	Clostridiales	Peptostreptococcaceae	Romboutsia	sp._CE17	FALSE	FALSE	FALSE	FALSE	FALSE	FALSE	FALSE	FALSE	TRUE	FALSE	FALSE	TRUE	FALSE	FALSE	FALSE
taxa_1348	Bacteria	Firmicutes	Bacilli	Lactobacillales	Streptococcaceae	Streptococcus	parauberis	FALSE	FALSE	FALSE	FALSE	FALSE	FALSE	FALSE	FALSE	TRUE	FALSE	FALSE	TRUE	FALSE	FALSE	FALSE
taxa_399497	Bacteria	Actinobacteria	Actinobacteria	Propionibacteriales	Propionibacteriaceae	Tessaracoccus	flavescens	FALSE	FALSE	FALSE	FALSE	FALSE	FALSE	FALSE	FALSE	TRUE	FALSE	FALSE	TRUE	FALSE	FALSE	FALSE
taxa_160386	Bacteria	Actinobacteria	Actinobacteria	Corynebacteriales	Corynebacteriaceae	Corynebacterium	casei	FALSE	FALSE	FALSE	FALSE	FALSE	FALSE	FALSE	FALSE	TRUE	FALSE	TRUE	TRUE	FALSE	FALSE	FALSE
taxa_2508168	Bacteria	Proteobacteria	Gammaproteobacteria	Xanthomonadales	Xanthomonadaceae	Luteimonas	sp._YGD11-2	FALSE	FALSE	FALSE	FALSE	FALSE	FALSE	FALSE	FALSE	TRUE	FALSE	FALSE	FALSE	FALSE	FALSE	FALSE
taxa_459472	Bacteria	Firmicutes	Bacilli	Bacillales	Planococcaceae	Planomicrobium	glaciei	FALSE	FALSE	FALSE	FALSE	FALSE	FALSE	FALSE	FALSE	TRUE	TRUE	FALSE	FALSE	FALSE	FALSE	FALSE
taxa_571800	Bacteria	Proteobacteria	Gammaproteobacteria	Pseudomonadales	Moraxellaceae	Psychrobacter	sp._G	FALSE	FALSE	FALSE	FALSE	FALSE	FALSE	FALSE	FALSE	TRUE	TRUE	FALSE	TRUE	FALSE	FALSE	FALSE
taxa_1397	Bacteria	Firmicutes	Bacilli	Bacillales	Bacillaceae	Bacillus	circulans	FALSE	FALSE	FALSE	FALSE	FALSE	FALSE	FALSE	FALSE	TRUE	TRUE	FALSE	FALSE	FALSE	FALSE	FALSE
taxa_1249	Bacteria	Firmicutes	Bacilli	Lactobacillales	Leuconostocaceae	Weissella	paramesenteroides	FALSE	FALSE	FALSE	FALSE	FALSE	FALSE	FALSE	FALSE	TRUE	TRUE	FALSE	TRUE	FALSE	FALSE	FALSE
taxa_1538644	Bacteria	Bacteroidetes	Sphingobacteriia	Sphingobacteriales	Sphingobacteriaceae	Sphingobacterium	sp._ML3W	FALSE	FALSE	FALSE	FALSE	FALSE	FALSE	FALSE	FALSE	TRUE	FALSE	FALSE	TRUE	FALSE	FALSE	FALSE
taxa_2564099	Bacteria	Firmicutes	Clostridia	Clostridiales	Ruminococcaceae	Ruminococcus	sp._JE7A12	FALSE	FALSE	FALSE	FALSE	FALSE	FALSE	FALSE	FALSE	TRUE	FALSE	FALSE	TRUE	FALSE	FALSE	FALSE
taxa_901	Bacteria	Proteobacteria	Deltaproteobacteria	Desulfovibrionales	Desulfovibrionaceae	Desulfovibrio	piger	FALSE	FALSE	FALSE	FALSE	FALSE	FALSE	FALSE	FALSE	TRUE	FALSE	FALSE	TRUE	FALSE	FALSE	FALSE
taxa_1806508	Bacteria	Chloroflexi	Ardenticatenia	Ardenticatenales	Ardenticatenaceae	Candidatus_Promineofilum	breve	FALSE	FALSE	FALSE	FALSE	FALSE	FALSE	FALSE	FALSE	TRUE	TRUE	FALSE	FALSE	FALSE	FALSE	FALSE
taxa_349106	Bacteria	Proteobacteria	Gammaproteobacteria	Pseudomonadales	Moraxellaceae	Psychrobacter	sp._PRwf-1	FALSE	FALSE	FALSE	FALSE	FALSE	FALSE	FALSE	FALSE	TRUE	FALSE	FALSE	TRUE	FALSE	FALSE	FALSE
taxa_29384	Bacteria	Firmicutes	Bacilli	Bacillales	Staphylococcaceae	Staphylococcus	kloosii	FALSE	FALSE	FALSE	FALSE	FALSE	FALSE	FALSE	FALSE	TRUE	TRUE	FALSE	FALSE	FALSE	FALSE	FALSE
taxa_1416627	Bacteria	Proteobacteria	Gammaproteobacteria	Aeromonadales	Aeromonadaceae	Oceanisphaera	profunda	FALSE	FALSE	FALSE	FALSE	FALSE	FALSE	FALSE	FALSE	TRUE	FALSE	TRUE	FALSE	FALSE	FALSE	FALSE
taxa_1903186	Bacteria	Actinobacteria	Actinobacteria	Micrococcales	Dermabacteraceae	Brachybacterium	sp._P6-10-X1	FALSE	FALSE	FALSE	FALSE	FALSE	FALSE	FALSE	FALSE	TRUE	FALSE	FALSE	TRUE	FALSE	FALSE	FALSE
taxa_45610	Bacteria	Proteobacteria	Gammaproteobacteria	Pseudomonadales	Moraxellaceae	Psychrobacter	urativorans	FALSE	FALSE	FALSE	FALSE	FALSE	FALSE	FALSE	FALSE	TRUE	FALSE	FALSE	TRUE	FALSE	FALSE	FALSE
taxa_1296	Bacteria	Firmicutes	Bacilli	Bacillales	Staphylococcaceae	Staphylococcus	sciuri	FALSE	FALSE	FALSE	FALSE	FALSE	FALSE	FALSE	FALSE	TRUE	FALSE	FALSE	TRUE	FALSE	FALSE	FALSE
taxa_767452	Bacteria	Actinobacteria	Actinobacteria	Micrococcales	Intrasporangiaceae	Serinicoccus	chungangensis	FALSE	FALSE	FALSE	FALSE	FALSE	FALSE	FALSE	FALSE	TRUE	TRUE	FALSE	FALSE	FALSE	FALSE	FALSE
taxa_1727	Bacteria	Actinobacteria	Actinobacteria	Corynebacteriales	Corynebacteriaceae	Corynebacterium	variabile	FALSE	FALSE	FALSE	FALSE	FALSE	FALSE	FALSE	FALSE	TRUE	TRUE	TRUE	TRUE	FALSE	FALSE	FALSE
taxa_738	Bacteria	Proteobacteria	Gammaproteobacteria	Pasteurellales	Pasteurellaceae	Glaesserella	parasuis	FALSE	FALSE	FALSE	FALSE	FALSE	FALSE	FALSE	FALSE	TRUE	FALSE	FALSE	TRUE	FALSE	FALSE	FALSE
taxa_79604	Bacteria	Actinobacteria	Coriobacteriia	Eggerthellales	Eggerthellaceae	Denitrobacterium	detoxificans	FALSE	FALSE	FALSE	FALSE	FALSE	FALSE	FALSE	FALSE	TRUE	TRUE	FALSE	FALSE	FALSE	FALSE	FALSE
taxa_1307	Bacteria	Firmicutes	Bacilli	Lactobacillales	Streptococcaceae	Streptococcus	suis	FALSE	FALSE	FALSE	FALSE	FALSE	FALSE	FALSE	FALSE	TRUE	FALSE	FALSE	TRUE	FALSE	FALSE	FALSE
taxa_1699622	Bacteria	Proteobacteria	Gammaproteobacteria	Pseudomonadales	Moraxellaceae	Psychrobacter	sp._P2G3	FALSE	FALSE	FALSE	FALSE	FALSE	FALSE	FALSE	FALSE	TRUE	TRUE	FALSE	TRUE	FALSE	FALSE	FALSE
taxa_1432792	Bacteria	Proteobacteria	Gammaproteobacteria	Methylococcales	Methylococcaceae	Methylocaldum	marinum	FALSE	FALSE	FALSE	FALSE	FALSE	FALSE	FALSE	FALSE	TRUE	TRUE	FALSE	FALSE	FALSE	FALSE	FALSE
taxa_2563897	Bacteria	Proteobacteria	Gammaproteobacteria	Pseudomonadales	Moraxellaceae	Acinetobacter	sp._10FS3-1	FALSE	FALSE	FALSE	FALSE	FALSE	FALSE	FALSE	FALSE	TRUE	FALSE	TRUE	FALSE	FALSE	FALSE	FALSE
taxa_1604	Bacteria	Firmicutes	Bacilli	Lactobacillales	Lactobacillaceae	Lactobacillus	amylovorus	FALSE	FALSE	FALSE	FALSE	FALSE	FALSE	FALSE	FALSE	TRUE	FALSE	FALSE	TRUE	FALSE	FALSE	FALSE
taxa_51665	Bacteria	Firmicutes	Bacilli	Lactobacillales	Aerococcaceae	Aerococcus	urinaeequi	FALSE	FALSE	FALSE	FALSE	FALSE	FALSE	FALSE	FALSE	TRUE	FALSE	FALSE	TRUE	FALSE	FALSE	FALSE
taxa_330922	Bacteria	Proteobacteria	Gammaproteobacteria	Pseudomonadales	Moraxellaceae	Psychrobacter	cryohalolentis	FALSE	FALSE	FALSE	FALSE	FALSE	FALSE	FALSE	FALSE	TRUE	TRUE	FALSE	TRUE	FALSE	FALSE	FALSE
taxa_575200	Bacteria	Actinobacteria	Actinobacteria	Corynebacteriales	Corynebacteriaceae	Corynebacterium	maris	FALSE	FALSE	FALSE	FALSE	FALSE	FALSE	FALSE	FALSE	TRUE	FALSE	FALSE	TRUE	FALSE	FALSE	FALSE
taxa_2487118	Bacteria	Firmicutes	Erysipelotrichia	Erysipelotrichales	Erysipelotrichaceae	Intestinibaculum	porci	FALSE	FALSE	FALSE	FALSE	FALSE	FALSE	FALSE	FALSE	TRUE	FALSE	FALSE	TRUE	FALSE	FALSE	FALSE
taxa_2662261	Bacteria	Actinobacteria	Actinobacteria	Propionibacteriales	Propionibacteriaceae	Raineyella	sp._CBA3103	FALSE	FALSE	FALSE	FALSE	FALSE	FALSE	FALSE	FALSE	TRUE	TRUE	FALSE	FALSE	FALSE	FALSE	FALSE
taxa_2733866	Bacteria	Proteobacteria	Gammaproteobacteria	Pseudomonadales	Moraxellaceae	Psychrobacter	sp._KCTC_72983	FALSE	FALSE	FALSE	FALSE	FALSE	FALSE	FALSE	FALSE	TRUE	FALSE	FALSE	TRUE	FALSE	FALSE	FALSE
taxa_1775880	Bacteria	Actinobacteria	Actinobacteria	Micrococcales	Micrococcaceae	Glutamicibacter	mishrai	FALSE	FALSE	FALSE	FALSE	FALSE	FALSE	FALSE	FALSE	TRUE	FALSE	FALSE	FALSE	FALSE	FALSE	FALSE
taxa_1612	Bacteria	Firmicutes	Bacilli	Lactobacillales	Lactobacillaceae	Companilactobacillus	Lactobacillus_farciminis	FALSE	FALSE	FALSE	FALSE	FALSE	FALSE	FALSE	FALSE	TRUE	FALSE	FALSE	TRUE	FALSE	FALSE	FALSE
taxa_839	Bacteria	Bacteroidetes	Bacteroidia	Bacteroidales	Prevotellaceae	Prevotella	ruminicola	FALSE	FALSE	FALSE	FALSE	FALSE	FALSE	FALSE	FALSE	TRUE	FALSE	FALSE	TRUE	FALSE	FALSE	FALSE
taxa_1491	Bacteria	Firmicutes	Clostridia	Clostridiales	Clostridiaceae	Clostridium	botulinum	FALSE	FALSE	FALSE	FALSE	FALSE	FALSE	FALSE	FALSE	TRUE	FALSE	FALSE	TRUE	FALSE	FALSE	FALSE
taxa_1245526	Bacteria	Proteobacteria	Gammaproteobacteria	Pseudomonadales	Pseudomonadaceae	Pseudomonas	guangdongensis	FALSE	FALSE	FALSE	FALSE	FALSE	FALSE	FALSE	FALSE	TRUE	FALSE	FALSE	FALSE	FALSE	FALSE	FALSE
taxa_1758689	Bacteria	Actinobacteria	Actinobacteria	Micrococcales	Intrasporangiaceae	Serinicoccus	hydrothermalis	FALSE	FALSE	FALSE	FALSE	FALSE	FALSE	FALSE	FALSE	TRUE	FALSE	FALSE	FALSE	FALSE	FALSE	FALSE
taxa_2675218	Bacteria	Actinobacteria	Actinobacteria	Corynebacteriales	Corynebacteriaceae	Corynebacterium	sp._2019	FALSE	FALSE	FALSE	FALSE	FALSE	FALSE	FALSE	FALSE	TRUE	TRUE	FALSE	FALSE	FALSE	FALSE	FALSE
taxa_1737425	Bacteria	Actinobacteria	Actinobacteria	Corynebacteriales	Corynebacteriaceae	Corynebacterium	provencense	FALSE	FALSE	FALSE	FALSE	FALSE	FALSE	FALSE	FALSE	TRUE	TRUE	FALSE	FALSE	FALSE	FALSE	FALSE
taxa_40988	Bacteria	Actinobacteria	Actinobacteria	Pseudonocardiales	Pseudonocardiaceae	Saccharomonospora	azurea	FALSE	FALSE	FALSE	FALSE	FALSE	FALSE	FALSE	FALSE	TRUE	TRUE	FALSE	FALSE	FALSE	FALSE	FALSE
taxa_1721	Bacteria	Actinobacteria	Actinobacteria	Corynebacteriales	Corynebacteriaceae	Corynebacterium	callunae	FALSE	FALSE	FALSE	FALSE	FALSE	FALSE	FALSE	FALSE	TRUE	TRUE	TRUE	TRUE	FALSE	FALSE	FALSE
taxa_2201999	Bacteria	Actinobacteria	Actinobacteria	Micromonosporales	Micromonosporaceae	Micromonospora	sp._B006	FALSE	FALSE	FALSE	FALSE	FALSE	FALSE	FALSE	FALSE	FALSE	TRUE	FALSE	FALSE	FALSE	FALSE	FALSE
taxa_1789762	Archaea	Euryarchaeota	Methanobacteria	Methanobacteriales	Methanobacteriaceae	Methanosphaera	sp._BMS	FALSE	FALSE	FALSE	FALSE	FALSE	FALSE	FALSE	FALSE	FALSE	TRUE	FALSE	FALSE	FALSE	FALSE	FALSE
taxa_2654325	Bacteria	Bacteroidetes	Flavobacteriia	Flavobacteriales	Flavobacteriaceae	Flavobacterium	sp._xlx-214	FALSE	FALSE	FALSE	FALSE	FALSE	FALSE	FALSE	FALSE	FALSE	FALSE	TRUE	FALSE	FALSE	FALSE	FALSE
taxa_333926	Viruses	Cossaviricota	Papovaviricetes	Zurhausenvirales	Papillomaviridae	Gammapapillomavirus	1	FALSE	FALSE	FALSE	FALSE	FALSE	FALSE	FALSE	FALSE	FALSE	FALSE	TRUE	FALSE	FALSE	FALSE	FALSE
taxa_113370	Viruses	Nucleocytoviricota	Megaviricetes	Pimascovirales	Ascoviridae	Ascovirus	Spodoptera_frugiperda_ascovirus_1a	FALSE	FALSE	FALSE	FALSE	FALSE	FALSE	FALSE	FALSE	FALSE	FALSE	TRUE	FALSE	FALSE	FALSE	FALSE
taxa_83559	Bacteria	Chlamydiae	Chlamydiia	Chlamydiales	Chlamydiaceae	Chlamydia	suis	FALSE	FALSE	FALSE	FALSE	FALSE	FALSE	FALSE	FALSE	FALSE	FALSE	FALSE	TRUE	FALSE	FALSE	FALSE
taxa_136857	Bacteria	Actinobacteria	Actinobacteria	Corynebacteriales	Corynebacteriaceae	Corynebacterium	testudinoris	FALSE	FALSE	FALSE	FALSE	FALSE	FALSE	FALSE	FALSE	FALSE	FALSE	FALSE	TRUE	FALSE	FALSE	FALSE
taxa_857417	Bacteria	Actinobacteria	Actinobacteria	Micrococcales	Intrasporangiaceae	Janibacter	indicus	FALSE	FALSE	FALSE	FALSE	FALSE	FALSE	FALSE	FALSE	FALSE	FALSE	FALSE	TRUE	FALSE	FALSE	FALSE
taxa_702745	Bacteria	Bacteroidetes	Flavobacteriia	Flavobacteriales	Flavobacteriaceae	Myroides	phaeus	FALSE	FALSE	FALSE	FALSE	FALSE	FALSE	FALSE	FALSE	FALSE	FALSE	FALSE	TRUE	FALSE	FALSE	FALSE
taxa_59310	Bacteria	Firmicutes	Bacilli	Lactobacillales	Streptococcaceae	Streptococcus	macedonicus	FALSE	FALSE	FALSE	FALSE	FALSE	FALSE	FALSE	FALSE	FALSE	FALSE	FALSE	TRUE	FALSE	FALSE	FALSE
taxa_182773	Bacteria	Firmicutes	Clostridia	Clostridiales	Clostridiaceae	Clostridium	isatidis	FALSE	FALSE	FALSE	FALSE	FALSE	FALSE	FALSE	FALSE	FALSE	FALSE	FALSE	TRUE	FALSE	FALSE	FALSE
taxa_47770	Bacteria	Firmicutes	Bacilli	Lactobacillales	Lactobacillaceae	Lactobacillus	crispatus	FALSE	FALSE	FALSE	FALSE	FALSE	FALSE	FALSE	FALSE	FALSE	FALSE	FALSE	TRUE	FALSE	FALSE	FALSE
taxa_33959	Bacteria	Firmicutes	Bacilli	Lactobacillales	Lactobacillaceae	Lactobacillus	johnsonii	FALSE	FALSE	FALSE	FALSE	FALSE	FALSE	FALSE	FALSE	FALSE	FALSE	FALSE	TRUE	TRUE	FALSE	FALSE
taxa_2497860	Bacteria	Firmicutes	Clostridia	Clostridiales	Lachnospiraceae	Cellulosilyticum	sp._WCF-2	FALSE	FALSE	FALSE	FALSE	FALSE	FALSE	FALSE	FALSE	FALSE	FALSE	FALSE	TRUE	FALSE	FALSE	FALSE
taxa_2781024	Bacteria	Proteobacteria	Gammaproteobacteria	Xanthomonadales	Xanthomonadaceae	Lysobacter	sp._H23M47	FALSE	FALSE	FALSE	FALSE	FALSE	FALSE	FALSE	FALSE	FALSE	FALSE	FALSE	TRUE	FALSE	FALSE	FALSE
taxa_266748	Bacteria	Bacteroidetes	Flavobacteriia	Flavobacteriales	Weeksellaceae	Kaistella	Chryseobacterium_antarcticum	FALSE	FALSE	FALSE	FALSE	FALSE	FALSE	FALSE	FALSE	FALSE	FALSE	FALSE	TRUE	FALSE	FALSE	FALSE
taxa_1326	Bacteria	Firmicutes	Bacilli	Lactobacillales	Streptococcaceae	Streptococcus	acidominimus	FALSE	FALSE	FALSE	FALSE	FALSE	FALSE	FALSE	FALSE	FALSE	FALSE	FALSE	TRUE	FALSE	FALSE	FALSE
taxa_2714936	Bacteria	Proteobacteria	Gammaproteobacteria	Xanthomonadales	Xanthomonadaceae	Lysobacter	sp._HDW10	FALSE	FALSE	FALSE	FALSE	FALSE	FALSE	FALSE	FALSE	FALSE	FALSE	FALSE	TRUE	TRUE	FALSE	FALSE
taxa_189834	Bacteria	Proteobacteria	Gammaproteobacteria	Pasteurellales	Pasteurellaceae	Actinobacillus	porcitonsillarum	FALSE	FALSE	FALSE	FALSE	FALSE	FALSE	FALSE	FALSE	FALSE	FALSE	FALSE	TRUE	FALSE	FALSE	FALSE
taxa_2041044	Bacteria	Firmicutes	Clostridia	Clostridiales	Eubacteriaceae	Eubacterium	maltosivorans	FALSE	FALSE	FALSE	FALSE	FALSE	FALSE	FALSE	FALSE	FALSE	FALSE	FALSE	TRUE	FALSE	FALSE	FALSE
taxa_51664	Bacteria	Firmicutes	Bacilli	Lactobacillales	Lactobacillaceae	Lactobacillus	dextrinicus	FALSE	FALSE	FALSE	FALSE	FALSE	FALSE	FALSE	FALSE	FALSE	FALSE	FALSE	TRUE	FALSE	FALSE	FALSE
taxa_53458	Bacteria	Actinobacteria	Actinobacteria	Micrococcales	Intrasporangiaceae	Janibacter	limosus	FALSE	FALSE	FALSE	FALSE	FALSE	FALSE	FALSE	FALSE	FALSE	FALSE	FALSE	TRUE	FALSE	FALSE	FALSE
taxa_1276	Bacteria	Actinobacteria	Actinobacteria	Micrococcales	Dermacoccaceae	Kytococcus	sedentarius	FALSE	FALSE	FALSE	FALSE	FALSE	FALSE	FALSE	FALSE	FALSE	FALSE	FALSE	TRUE	FALSE	FALSE	FALSE
taxa_51669	Bacteria	Firmicutes	Bacilli	Lactobacillales	Enterococcaceae	Tetragenococcus	halophilus	FALSE	FALSE	FALSE	FALSE	FALSE	FALSE	FALSE	FALSE	FALSE	FALSE	FALSE	TRUE	FALSE	FALSE	FALSE
taxa_1699623	Bacteria	Proteobacteria	Gammaproteobacteria	Pseudomonadales	Moraxellaceae	Psychrobacter	sp._P11G3	FALSE	FALSE	FALSE	FALSE	FALSE	FALSE	FALSE	FALSE	FALSE	FALSE	FALSE	TRUE	FALSE	FALSE	FALSE
taxa_1639	Bacteria	Firmicutes	Bacilli	Bacillales	Listeriaceae	Listeria	monocytogenes	FALSE	FALSE	FALSE	FALSE	FALSE	FALSE	FALSE	FALSE	FALSE	FALSE	FALSE	TRUE	FALSE	FALSE	FALSE
taxa_1345	Bacteria	Firmicutes	Bacilli	Lactobacillales	Streptococcaceae	Streptococcus	ferus	FALSE	FALSE	FALSE	FALSE	FALSE	FALSE	FALSE	FALSE	FALSE	FALSE	FALSE	TRUE	FALSE	FALSE	FALSE
taxa_2758572	Bacteria	Actinobacteria	Actinobacteria	Actinomycetales	Actinomycetaceae	Schaalia	sp._JY-X169	FALSE	FALSE	FALSE	FALSE	FALSE	FALSE	FALSE	FALSE	FALSE	FALSE	FALSE	TRUE	FALSE	FALSE	FALSE
taxa_1377	Bacteria	Firmicutes	Bacilli	Lactobacillales	Aerococcaceae	Aerococcus	viridans	FALSE	FALSE	FALSE	FALSE	FALSE	FALSE	FALSE	FALSE	FALSE	FALSE	FALSE	TRUE	FALSE	FALSE	FALSE
taxa_971	Bacteria	Firmicutes	Negativicutes	Selenomonadales	Selenomonadaceae	Selenomonas	ruminantium	FALSE	FALSE	FALSE	FALSE	FALSE	FALSE	FALSE	FALSE	FALSE	FALSE	FALSE	TRUE	FALSE	FALSE	FALSE
taxa_102684	Bacteria	Firmicutes	Bacilli	Lactobacillales	Streptococcaceae	Streptococcus	infantarius	FALSE	FALSE	FALSE	FALSE	FALSE	FALSE	FALSE	FALSE	FALSE	FALSE	FALSE	TRUE	FALSE	FALSE	FALSE
taxa_2133944	Bacteria	Bacteroidetes	Bacteroidia	Bacteroidales	Prevotellaceae	Alloprevotella	sp._E39	FALSE	FALSE	FALSE	FALSE	FALSE	FALSE	FALSE	FALSE	FALSE	FALSE	FALSE	TRUE	FALSE	FALSE	FALSE
taxa_2557994	Bacteria	Bacteroidetes	Sphingobacteriia	Sphingobacteriales	Sphingobacteriaceae	Sphingobacterium	sp._CZ-2	FALSE	FALSE	FALSE	FALSE	FALSE	FALSE	FALSE	FALSE	FALSE	FALSE	FALSE	TRUE	FALSE	FALSE	FALSE
taxa_2781023	Bacteria	Proteobacteria	Gammaproteobacteria	Xanthomonadales	Xanthomonadaceae	Lysobacter	sp._H23M41	FALSE	FALSE	FALSE	FALSE	FALSE	FALSE	FALSE	FALSE	FALSE	FALSE	FALSE	TRUE	FALSE	FALSE	FALSE
taxa_1584	Bacteria	Firmicutes	Bacilli	Lactobacillales	Lactobacillaceae	Lactobacillus	delbrueckii	FALSE	FALSE	FALSE	FALSE	FALSE	FALSE	FALSE	FALSE	FALSE	FALSE	FALSE	TRUE	FALSE	FALSE	FALSE
taxa_912801	Bacteria	Actinobacteria	Actinobacteria	Corynebacteriales	Dietziaceae	Dietzia	sp._DQ12-45-1b	FALSE	FALSE	FALSE	FALSE	FALSE	FALSE	FALSE	FALSE	FALSE	FALSE	FALSE	TRUE	FALSE	FALSE	FALSE
taxa_85336	Bacteria	Actinobacteria	Actinobacteria	Micrococcales	Micrococcaceae	Rothia	nasimurium	FALSE	FALSE	FALSE	FALSE	FALSE	FALSE	FALSE	FALSE	FALSE	FALSE	FALSE	TRUE	FALSE	FALSE	FALSE
taxa_194197	Bacteria	Proteobacteria	Betaproteobacteria	Neisseriales	Neisseriaceae	Neisseria	dentiae	FALSE	FALSE	FALSE	FALSE	FALSE	FALSE	FALSE	FALSE	FALSE	FALSE	FALSE	TRUE	FALSE	FALSE	FALSE
taxa_150055	Bacteria	Firmicutes	Bacilli	Lactobacillales	Streptococcaceae	Streptococcus	lutetiensis	FALSE	FALSE	FALSE	FALSE	FALSE	FALSE	FALSE	FALSE	FALSE	FALSE	FALSE	TRUE	FALSE	FALSE	FALSE
taxa_82348	Bacteria	Firmicutes	Bacilli	Lactobacillales	Streptococcaceae	Streptococcus	pluranimalium	FALSE	FALSE	FALSE	FALSE	FALSE	FALSE	FALSE	FALSE	FALSE	FALSE	FALSE	TRUE	FALSE	FALSE	FALSE
taxa_45497	Bacteria	Firmicutes	Tissierellia	Tissierellales	Tissierellaceae	Schnuerera	ultunensis	FALSE	FALSE	FALSE	FALSE	FALSE	FALSE	FALSE	FALSE	FALSE	FALSE	FALSE	TRUE	FALSE	FALSE	FALSE
taxa_2100	Bacteria	Tenericutes	Mollicutes	Mycoplasmatales	Mycoplasmataceae	Mycoplasma	hyorhinis	FALSE	FALSE	FALSE	FALSE	FALSE	FALSE	FALSE	FALSE	FALSE	FALSE	FALSE	TRUE	FALSE	FALSE	FALSE
taxa_28038	Bacteria	Firmicutes	Bacilli	Lactobacillales	Lactobacillaceae	Latilactobacillus	Lactobacillus_curvatus	FALSE	FALSE	FALSE	FALSE	FALSE	FALSE	FALSE	FALSE	FALSE	FALSE	FALSE	TRUE	FALSE	FALSE	FALSE
taxa_255507	Bacteria	Proteobacteria	Epsilonproteobacteria	Campylobacterales	Campylobacteraceae	Arcobacter	cibarius	FALSE	FALSE	FALSE	FALSE	FALSE	FALSE	FALSE	FALSE	FALSE	FALSE	FALSE	TRUE	FALSE	FALSE	FALSE
taxa_5665	Eukaryota	Euglenozoa	Kinetoplastea	Trypanosomatida	Trypanosomatidae	Leishmania	mexicana	FALSE	FALSE	FALSE	FALSE	FALSE	FALSE	FALSE	FALSE	FALSE	FALSE	FALSE	TRUE	FALSE	FALSE	FALSE
taxa_46867	Bacteria	Firmicutes	Clostridia	Clostridiales	Clostridiaceae	Clostridium	chauvoei	FALSE	FALSE	FALSE	FALSE	FALSE	FALSE	FALSE	FALSE	FALSE	FALSE	FALSE	TRUE	FALSE	FALSE	FALSE
taxa_1504	Bacteria	Firmicutes	Clostridia	Clostridiales	Clostridiaceae	Clostridium	septicum	FALSE	FALSE	FALSE	FALSE	FALSE	FALSE	FALSE	FALSE	FALSE	FALSE	FALSE	TRUE	FALSE	FALSE	FALSE
taxa_51049	Bacteria	Proteobacteria	Gammaproteobacteria	Pasteurellales	Pasteurellaceae	Actinobacillus	indolicus	FALSE	FALSE	FALSE	FALSE	FALSE	FALSE	FALSE	FALSE	FALSE	FALSE	FALSE	TRUE	FALSE	FALSE	FALSE
taxa_2203895	Bacteria	Proteobacteria	Gammaproteobacteria	Pseudomonadales	Moraxellaceae	Psychrobacter	sp._YP14	FALSE	FALSE	FALSE	FALSE	FALSE	FALSE	FALSE	FALSE	FALSE	FALSE	FALSE	TRUE	FALSE	FALSE	FALSE
taxa_1796646	Bacteria	Bacteroidetes	Bacteroidia	Bacteroidales	Muribaculaceae	Muribaculum	intestinale	FALSE	FALSE	FALSE	FALSE	FALSE	FALSE	FALSE	FALSE	FALSE	FALSE	FALSE	TRUE	FALSE	FALSE	FALSE
taxa_2761047	Bacteria	Actinobacteria	Actinobacteria	Micrococcales	Intrasporangiaceae	Janibacter	sp._YB324	FALSE	FALSE	FALSE	FALSE	FALSE	FALSE	FALSE	FALSE	FALSE	FALSE	FALSE	TRUE	FALSE	FALSE	FALSE
taxa_1496	Bacteria	Firmicutes	Clostridia	Clostridiales	Peptostreptococcaceae	Clostridioides	difficile	FALSE	FALSE	FALSE	FALSE	FALSE	FALSE	FALSE	FALSE	FALSE	FALSE	FALSE	TRUE	FALSE	FALSE	FALSE
taxa_2317	Archaea	Euryarchaeota	Methanobacteria	Methanobacteriales	Methanobacteriaceae	Methanosphaera	stadtmanae	FALSE	FALSE	FALSE	FALSE	FALSE	FALSE	FALSE	FALSE	FALSE	FALSE	FALSE	TRUE	FALSE	FALSE	FALSE
taxa_195	Bacteria	Proteobacteria	Epsilonproteobacteria	Campylobacterales	Campylobacteraceae	Campylobacter	coli	FALSE	FALSE	FALSE	FALSE	FALSE	FALSE	FALSE	FALSE	FALSE	FALSE	FALSE	TRUE	FALSE	FALSE	FALSE
taxa_35787	Bacteria	Firmicutes	Bacilli	Lactobacillales	Lactobacillaceae	Limosilactobacillus	Lactobacillus_pontis	FALSE	FALSE	FALSE	FALSE	FALSE	FALSE	FALSE	FALSE	FALSE	FALSE	FALSE	TRUE	FALSE	FALSE	FALSE
taxa_1805478	Bacteria	Actinobacteria	Coriobacteriia	Coriobacteriales	Atopobiaceae	Olsenella	timonensis	FALSE	FALSE	FALSE	FALSE	FALSE	FALSE	FALSE	FALSE	FALSE	FALSE	FALSE	FALSE	TRUE	FALSE	FALSE
taxa_1633	Bacteria	Firmicutes	Bacilli	Lactobacillales	Lactobacillaceae	Limosilactobacillus	Lactobacillus_vaginalis	FALSE	FALSE	FALSE	FALSE	FALSE	FALSE	FALSE	FALSE	FALSE	FALSE	FALSE	FALSE	TRUE	FALSE	FALSE
taxa_228229	Bacteria	Firmicutes	Bacilli	Lactobacillales	Lactobacillaceae	Ligilactobacillus	Lactobacillus_saerimneri	FALSE	FALSE	FALSE	FALSE	FALSE	FALSE	FALSE	FALSE	FALSE	FALSE	FALSE	FALSE	TRUE	FALSE	FALSE
taxa_158847	Bacteria	Firmicutes	Negativicutes	Selenomonadales	Selenomonadaceae	Megamonas	hypermegale	FALSE	FALSE	FALSE	FALSE	FALSE	FALSE	FALSE	FALSE	FALSE	FALSE	FALSE	FALSE	TRUE	FALSE	FALSE
taxa_1697	Bacteria	Actinobacteria	Actinobacteria	Corynebacteriales	Corynebacteriaceae	Corynebacterium	ammoniagenes	FALSE	FALSE	FALSE	FALSE	FALSE	FALSE	FALSE	FALSE	FALSE	FALSE	FALSE	FALSE	TRUE	FALSE	FALSE
taxa_2144175	Bacteria	Firmicutes	Negativicutes	Veillonellales	Veillonellaceae	Megasphaera	stantonii	FALSE	FALSE	FALSE	FALSE	FALSE	FALSE	FALSE	FALSE	FALSE	FALSE	FALSE	FALSE	TRUE	FALSE	FALSE
taxa_29459	Bacteria	Proteobacteria	Alphaproteobacteria	Rhizobiales	Brucellaceae	Brucella	melitensis	FALSE	FALSE	FALSE	FALSE	FALSE	FALSE	FALSE	FALSE	FALSE	FALSE	FALSE	FALSE	TRUE	TRUE	FALSE
taxa_564	Bacteria	Proteobacteria	Gammaproteobacteria	Enterobacterales	Enterobacteriaceae	Escherichia	fergusonii	FALSE	FALSE	FALSE	FALSE	FALSE	FALSE	FALSE	FALSE	FALSE	FALSE	FALSE	FALSE	TRUE	FALSE	FALSE
taxa_1406512	Archaea	Euryarchaeota	Thermoplasmata	Methanomassiliicoccales	Methanomassiliicoccaceae	Methanomassiliicoccus	Candidatus_Methanomassiliicoccus_intestinalis	FALSE	FALSE	FALSE	FALSE	FALSE	FALSE	FALSE	FALSE	FALSE	FALSE	FALSE	FALSE	TRUE	FALSE	FALSE
taxa_397865	Bacteria	Bacteroidetes	Bacteroidia	Bacteroidales	Barnesiellaceae	Barnesiella	viscericola	FALSE	FALSE	FALSE	FALSE	FALSE	FALSE	FALSE	FALSE	FALSE	FALSE	FALSE	FALSE	TRUE	FALSE	FALSE
taxa_44008	Bacteria	Firmicutes	Bacilli	Lactobacillales	Enterococcaceae	Enterococcus	cecorum	FALSE	FALSE	FALSE	FALSE	FALSE	FALSE	FALSE	FALSE	FALSE	FALSE	FALSE	FALSE	TRUE	FALSE	FALSE
taxa_1871021	Bacteria	Firmicutes	Clostridia	Clostridiales	Lachnospiraceae	Lachnoclostridium	phocaeense	FALSE	FALSE	FALSE	FALSE	FALSE	FALSE	FALSE	FALSE	FALSE	FALSE	FALSE	FALSE	TRUE	FALSE	FALSE
taxa_1652545	Bacteria	Actinobacteria	Actinobacteria	Micrococcales	Micrococcaceae	Arthrobacter	sp._YC-RL1	FALSE	FALSE	FALSE	FALSE	FALSE	FALSE	FALSE	FALSE	FALSE	FALSE	FALSE	FALSE	TRUE	FALSE	FALSE
taxa_1624	Bacteria	Firmicutes	Bacilli	Lactobacillales	Lactobacillaceae	Ligilactobacillus	salivarius	FALSE	FALSE	FALSE	FALSE	FALSE	FALSE	FALSE	FALSE	FALSE	FALSE	FALSE	FALSE	TRUE	FALSE	FALSE
taxa_1601	Bacteria	Firmicutes	Bacilli	Lactobacillales	Lactobacillaceae	Ligilactobacillus	agilis	FALSE	FALSE	FALSE	FALSE	FALSE	FALSE	FALSE	FALSE	FALSE	FALSE	FALSE	FALSE	TRUE	FALSE	FALSE
taxa_413497	Bacteria	Proteobacteria	Gammaproteobacteria	Enterobacterales	Enterobacteriaceae	Cronobacter	dublinensis	FALSE	FALSE	FALSE	FALSE	FALSE	FALSE	FALSE	FALSE	FALSE	FALSE	FALSE	FALSE	FALSE	TRUE	FALSE
taxa_76759	Bacteria	Proteobacteria	Gammaproteobacteria	Pseudomonadales	Pseudomonadaceae	Pseudomonas	monteilii	FALSE	FALSE	FALSE	FALSE	FALSE	FALSE	FALSE	FALSE	FALSE	FALSE	FALSE	FALSE	FALSE	TRUE	FALSE

### Sheet: Table S10
Table S10. Interaction effect for alpha diversity association analysis
Category	Exposure	Interaction term (exposure*state) Effect size (p-value)
Demography	State of residence, North Carolina (vs. Iowa)	NA
	Gender, Male (vs. Female)	NA
Presense of indoor pets	Dogs or cats (vs. neither one)	-4.703 (0.335)
	Dogs (vs. no dogs)	NA
	Cats (vs. no cats)	-9.612 (0.109)
Home condition	Home condition, higher category (vs. lower category)	-0.014 (0.998)
	Carpeting, carpeted surface (vs. smooth floor)	NA
Current farming status	Living on a farm (vs. not living on a farm)	-10.945 (0.079)
	Crop farming (vs. no crop farming)	5.17 (0.313)
	Animal farming (vs. no animal farming)	-12.079 (0.016*)
	Working with beef cattle (vs. no beef cattle)	-13.173 (0.014*)
	Working with dairy cattle (vs. no dairy cattle)	NA
	Working with hogs (vs. no hogs)	-10.794 (0.204)
	Working with poultry (vs. no poultry)	-7.764 (0.287)
Season of dust collection	Spring (vs. other seasons combined)	NA
	Summer (vs. other seasons combined)	NA
	Fall (vs. other seasons combined)	NA
	Winter (vs. other seasons combined)	NA
Data were rarefied to the minimum library size across all samples (1,003). R^2 values for the interaction of each exposure with state of residence from the regression model are reported. NA: not tested. *p<0.05 indicates statistical significance.

### Sheet: Table S11
Table S11. Interaction effect for PERMANOVA using unweighted UniFrac distances
Category	Exposure	Interaction term (exposure*state) R2 (p-value)
Demography	State of residence, North Carolina (vs. Iowa)	NA
	Gender, Male (vs. Female)	0.00147 (0.035*)
Presense of indoor pets	Dogs or cats (vs. neither one)	0.00117 (0.788)
	Dogs (vs. no dogs)	0.0012 (0.694)
	Cats (vs. no cats)	0.00113 (0.906)
Home condition	Home condition, higher category (vs. lower category)	0.00164 (0.005*)
	Carpeting, carpeted surface (vs. smooth floor)	0.00143 (0.067)
Current farming status	Living on a farm (vs. not living on a farm)	0.00138 (0.124)
	Crop farming (vs. no crop farming)	0.00149 (0.036*)
	Animal farming (vs. no animal farming)	0.00168 (0.004*)
	Working with beef cattle (vs. no beef cattle)	0.00171 (0.004*)
	Working with dairy cattle (vs. no dairy cattle)	0.00125 (0.5)
	Working with hogs (vs. no hogs)	0.00141 (0.084)
	Working with poultry (vs. no poultry)	0.0012 (0.668)
Season of dust collection	Spring (vs. other seasons combined)	0.00129 (0.33)
	Summer (vs. other seasons combined)	0.00142 (0.072)
	Fall (vs. other seasons combined)	0.00133 (0.194)
	Winter (vs. other seasons combined)	NA
Data were rarefied to the minimum library size across all samples (1,003). R^2 values for the interaction of each exposure with state of residence from the PERMANOVA analysis are reported. NA: not tested. *p<0.05 indicates statistical significance.

### Sheet: Table S12
Table S12. Interaction effect for PERMANOVA using weighted UniFrac distances
Category	Exposure	Interaction term (exposure*state) R2 (p-value)
Demography	State of residence, North Carolina (vs. Iowa)	NA
	Gender, Male (vs. Female)	0.00162 (0.105)
Presense of indoor pets	Dogs or cats (vs. neither one)	0.0011 (0.623)
	Dogs (vs. no dogs)	0.00105 (0.697)
	Cats (vs. no cats)	0.00152 (0.153)
Home condition	Home condition, higher category (vs. lower category)	0.00187 (0.037*)
	Carpeting, carpeted surface (vs. smooth floor)	0.00131 (0.325)
Current farming status	Living on a farm (vs. not living on a farm)	0.00155 (0.123)
	Crop farming (vs. no crop farming)	0.00134 (0.292)
	Animal farming (vs. no animal farming)	0.00208 (0.018*)
	Working with beef cattle (vs. no beef cattle)	0.00178 (0.054)
	Working with dairy cattle (vs. no dairy cattle)	0.00102 (0.671)
	Working with hogs (vs. no hogs)	0.00156 (0.134)
	Working with poultry (vs. no poultry)	0.00123 (0.422)
Season of dust collection	Spring (vs. other seasons combined)	0.0017 (0.089)
	Summer (vs. other seasons combined)	0.0011 (0.618)
	Fall (vs. other seasons combined)	0.00124 (0.417)
	Winter (vs. other seasons combined)	NA
Data were rarefied to the minimum library size across all samples (1,003). R^2 values for the interaction of each exposure with state of residence from the PERMANOVA analysis are reported. NA: not tested. *p<0.05 indicates statistical significance.

### Sheet: Table S13
Table S13. Stratified model for alpha diversity association analysis
Category	Exposure	North Carolina		Iowa
		Effect size (95% CI)	p-value	Effect size (95% CI)	p-value
Demography	Gender, Male (vs. Female)	-1.769 (-9.597,6.059)	0.657	-1.953 (-7.769,3.864)	0.51
Presense of indoor pets	Dogs or cats (vs. neither one)	2.448 (-5.088,9.984)	0.523	6.524 (0.764,12.283)	0.027*
	Dogs (vs. no dogs)	3.873 (-3.827,11.573)	0.323	3.275 (-2.984,9.535)	0.304
	Cats (vs. no cats)	-1.806 (-11.185,7.573)	0.705	8.968 (2.133,15.803)	0.01*
Home condition	Home condition, higher category (vs. lower category)	-6.699 (-15.316,1.918)	0.127	-5.741 (-12.704,1.222)	0.106
	Carpeting, carpeted surface (vs. smooth floor)	-6.763 (-19.597,6.071)	0.3	-2.732 (-15.202,9.738)	0.667
Current farming status	Living on a farm (vs. not living on a farm)	5.915 (-3.176,15.007)	0.201	18.653 (10.776,26.53)	<1e-3*
	Crop farming (vs. no crop farming)	9.222 (1.273,17.172)	0.023*	5.763 (-0.188,11.713)	0.058
	Animal farming (vs. no animal farming)	5.805 (-1.85,13.46)	0.137	17.748 (12.246,23.25)	<1e-3*
	Working with beef cattle (vs. no beef cattle)	1.748 (-6.789,10.285)	0.687	13.623 (7.984,19.261)	<1e-3*
	Working with dairy cattle (vs. no dairy cattle)	12.225 (-10.31,34.761)	0.286	6.758 (-3.836,17.352)	0.211
	Working with hogs (vs. no hogs)	6.392 (-8.05,20.834)	0.384	13.89 (6.774,21.007)	<1e-3*
	Working with poultry (vs. no poultry)	9.355 (-1.305,20.015)	0.085	15.882 (6.692,25.072)	0.001*
Season of dust collection	Spring (vs. other seasons combined)	-2.345 (-10.743,6.054)	0.583	2.16 (-4.436,8.756)	0.52
	Summer (vs. other seasons combined)	4.561 (-3.812,12.933)	0.284	-3.151 (-9.154,2.852)	0.303
	Fall (vs. other seasons combined)	3.597 (-6.018,13.211)	0.462	-4.684 (-11.601,2.233)	0.184
	Winter (vs. other seasons combined)	-5.396 (-14.126,3.334)	0.225	6.42 (-0.448,13.289)	0.067
Data were rarefied to the minimum library size across all samples (1,003). Effect size refers to the coefficient estimation for each exposure from the regression model. The 95% confidence interval (CI) and p-value for each exposure from the regression model are reported. *p<0.05 indicates statistical significance.

### Sheet: Table S14
Table S14. Stratified model for beta diversity association analysis
		Unweighted Unifrac		Weighted Unifrac
Category	Exposure	North Carolina	Iowa	North Carolina	Iowa
		R2 (p-value)	R2 (p-value)	R2 (p-value)	R2 (p-value)
Demography	Gender, Male (vs. Female)	0.00489 (0.025)	0.00264 (0.001)	0.00519 (0.11)	0.0033 (0.015)
		0.00626 (0.001)
Presense of indoor pets	Dogs or cats (vs. neither one)	0.00626 (0.001)	0.00348 (0.001)	0.00864 (0.001)	0.00596 (0.001)
	Dogs (vs. no dogs)	0.00637 (0.001)	0.003 (0.001)	0.00884 (0.002)	0.00341 (0.008)
	Cats (vs. no cats)	0.00459 (0.091)	0.00329 (0.001)	0.00591 (0.055)	0.00614 (0.001)
Home condition	Home condition, higher category (vs. lower category)	0.0076 (0.001)	0.00234 (0.009)	0.01441 (0.001)	0.00364 (0.003)
	Carpeting, carpeted surface (vs. smooth floor)	0.00526 (0.009)	0.0025 (0.002)	0.0071 (0.019)	0.00405 (0.004)
Current farming status	Living on a farm (vs. not living on a farm)	0.0041 (0.476)	0.00429 (0.001)	0.00548 (0.072)	0.01122 (0.001)
	Crop farming (vs. no crop farming)	0.00539 (0.003)	0.00387 (0.001)	0.00592 (0.052)	0.00695 (0.001)
	Animal farming (vs. no animal farming)	0.00541 (0.003)	0.00923 (0.001)	0.01381 (0.001)	0.02082 (0.001)
	Working with beef cattle (vs. no beef cattle)	0.00488 (0.03)	0.00611 (0.001)	0.00745 (0.007)	0.01178 (0.001)
	Working with dairy cattle (vs. no dairy cattle)	0.00537 (0.018)	0.00314 (0.001)	0.00674 (0.032)	0.00425 (0.003)
	Working with hogs (vs. no hogs)	0.00516 (0.015)	0.00508 (0.001)	0.00767 (0.011)	0.00743 (0.001)
	Working with poultry (vs. no poultry)	0.00568 (0.002)	0.0034 (0.001)	0.01489 (0.001)	0.00612 (0.001)
Season of dust collection	Spring (vs. other seasons combined)	0.00625 (0.002)	0.00244 (0.007)	0.01138 (0.001)	0.00303 (0.022)
	Summer (vs. other seasons combined)	0.0055 (0.001)	0.00247 (0.001)	0.00583 (0.065)	0.00307 (0.022)
	Fall (vs. other seasons combined)	0.00508 (0.015)	0.00182 (0.59)	0.00596 (0.046)	0.00279 (0.047)
	Winter (vs. other seasons combined)	0.00571 (0.003)	0.00222 (0.025)	0.00672 (0.01)	0.00304 (0.03)
Data were rarefied to the minimum library size across all samples (1,003). R^2 values for the interaction of each exposure with state of residence from the PERMANOVA analysis are reported. NA: not tested. Statisticaly significance cut off: p<0.05
